# Data-driven cardiometabolic phenogroups reveal distinct subclinical cardiac and proteomic profiles

**DOI:** 10.64898/2026.06.15.26355645

**Authors:** Jiayu Feng, Jocelyn Han Shi Chew, Hangkuan Liu, Liang Zhao, Nadja Mikulic, Abhinit Kumar Ambastha, Melvin Khee Shing Leow, Derek John Hausenloy, Mark Dhinesh Muthiah, Wenru Wang, Michael Wei Liang Chee, Ju Lynn Ong, Calvin Woon Loong Chin, Dianbo Liu, Weiqiang Seow, Reshma Aziz Merchant, Xin Zhou, Qing Yang, Josip Car, Lieng Hsi Ling, Roger Foo, the RESET Consortium

## Abstract

**Background:** Cardiometabolic disease is heterogeneous and incompletely resolved by conventional classification. We aimed to use expanded variables to identify data-driven phenogroups and characterise their echocardiographic and proteomic features.

**Methods:** Latent class analysis was applied to a discovery cohort (RESET; n=1,034) using fourteen cardiometabolic variables. A decision tree model was constructed using the most important variables to enable practical phenogroup classification and facilitate external validation. External validation used three cohorts: PICMAN (n = 120, proteomics), the UK Biobank (n = 344,817, proteomics and outcomes) and CHARLS (n = 12,145, outcomes).

**Results:** Five latent phenogroups were identified: Metabolically Preserved (lowest burden of adiposity, insulin resistance and hyperglycemia), with and without hypertension (each n=244; 23.6%); Lean-Insulin Resistant (IR) (n=140; 13.5%); Obese-Insulin Sensitive (IS) (n=211; 20.4%); and Obese-IR (n=195; 18.9%). Although Lean-IR and Obese-IS showed discordant adiposity and insulin/glycemic status, both exhibited greater subclinical diastolic dysfunction (36.7% and 38.8%, respectively) than the Metabolically Preserved group (16.5%; P<0.001), with impaired global longitudinal strain more prominent in Obese-IS (22.5% vs 13.6%; P<0.001). A decision tree model nominated four variables as most discriminative for the phenogroups (visceral adiposity, IR, elevated SBP, and HbA1c), classifying individuals with an AUC of 0.84 (0.81-0.86), and was used for external validation. Validation in the PICMAN cohort using plasma proteomes showed signatures for the two discordant phenotypes: an inflammatory emphasis in Lean-IR (IL-6, PLCB2) and a stronger hepatic metabolic/injury signature in Obese-IS (ADH4, KRT8/KRT18), upon a shared insulin–endocrine core in both (LEP, IGFBP1, FGF21). In the UK Biobank, phenogroups assigned using surrogates for visceral adiposity and IR (waist circumference and TG:HDL-C ratio) replicated the proteomic signature, and were associated with incident myocardial infarction and stroke. Hazard ratios for the composite outcome after adjusting for age and sex were 1.86 (1.75-1.98) for Lean-IR, 1.85 (1.75-1.97) for Obese-IS, and 2.75 (2.56-2.95) for Obese-IR, compared with the Metabolically Preserved group.

**Conclusion:** Data-driven classification with expanded variables reveals underlying heterogeneity. Phenogroups with discordant adiposity and insulin/glycemic status are associated with subclinical cardiac dysfunction, but differ in their proteomic pathways. The inferred divergent biology implies that individuals of different phenogroups may benefit from differing targeted prevention.

**Condensed Abstract:** Cardiometabolic disease is heterogeneous and incompletely resolved by conventional classification. Using latent class analysis, we identified five phenogroups, including two discordant phenotypes: lean insulin-resistant (Lean-IR) and obese insulin-sensitive (Obese-IS). Despite opposite adiposity, both had a higher prevalence of subclinical cardiac dysfunction than metabolically preserved individuals. Plasma proteomics, validated in the PICMAN cohort, showed an inflammatory signature in Lean-IR and a stronger hepatic metabolic/injury signature in Obese-IS, on a shared insulin–endocrine core. In the UK Biobank, both phenotypes carried a similarly elevated CVD risk, showing that this convergent risk can arise from divergent biology, with implications for precision prevention.

**Graphic Abstract:** BMI, body mass index; WC, Waist circumference; TG, Triglyceride; LDL-C, Low density lipoprotein cholesterol; HDL-C, High density lipoprotein cholesterol; FPG, Fasting plasma glucose; HbA1c, Glycated Hemoglobin A1c; HOMA-IR, Homeostatic Model Assessment of Insulin Resistance; SBP, systolic blood pressure; DBP, diastolic blood pressure; DD, Diastolic dysfunction; GLS, Global longitudinal strain; MI, myocardial infarction

## Supplementary Data 2 for "Data-driven cardiometabolic phenogroups reveal distinct subclinical cardiac and proteomic profiles"

### Sheet: GO_2vs1
Variable	ID	Description	GeneCount	BgCount	BgRatio	RichFactor	FoldEnrichment	pvalue	Count	geneID	logFC	P_for_FC	abs_logFC
1	GO:0002443	leukocyte mediated immunity	20	195	483/18805	0.0414079	3.9932	1.57687e-07	20	ARID5A	-1.16203	0.00603919	1.16203
2	GO:0002443	leukocyte mediated immunity	20	195	483/18805	0.0414079	3.9932	1.57687e-07	20	STAT5B	0.663285	0.0301954	0.663285
3	GO:0002443	leukocyte mediated immunity	20	195	483/18805	0.0414079	3.9932	1.57687e-07	20	VAMP8	0.547239	0.00991686	0.547239
4	GO:0002443	leukocyte mediated immunity	20	195	483/18805	0.0414079	3.9932	1.57687e-07	20	LAT2	0.531738	0.0131477	0.531738
5	GO:0002443	leukocyte mediated immunity	20	195	483/18805	0.0414079	3.9932	1.57687e-07	20	IL6	0.530107	0.0456947	0.530107
6	GO:0002443	leukocyte mediated immunity	20	195	483/18805	0.0414079	3.9932	1.57687e-07	20	RAB44	0.43577	0.00476379	0.43577
7	GO:0002443	leukocyte mediated immunity	20	195	483/18805	0.0414079	3.9932	1.57687e-07	20	EBAG9	0.401559	0.0396663	0.401559
8	GO:0002443	leukocyte mediated immunity	20	195	483/18805	0.0414079	3.9932	1.57687e-07	20	BCR	0.368364	0.0356051	0.368364
9	GO:0002443	leukocyte mediated immunity	20	195	483/18805	0.0414079	3.9932	1.57687e-07	20	GFER	0.355145	0.00307403	0.355145
10	GO:0002443	leukocyte mediated immunity	20	195	483/18805	0.0414079	3.9932	1.57687e-07	20	CORO1A	0.347307	0.0276658	0.347307
11	GO:0002443	leukocyte mediated immunity	20	195	483/18805	0.0414079	3.9932	1.57687e-07	20	ANXA3	0.339826	0.0374504	0.339826
12	GO:0002443	leukocyte mediated immunity	20	195	483/18805	0.0414079	3.9932	1.57687e-07	20	RIGI	0.325615	0.0233564	0.325615
13	GO:0002443	leukocyte mediated immunity	20	195	483/18805	0.0414079	3.9932	1.57687e-07	20	IL23R	-0.314794	0.0247424	0.314794
14	GO:0002443	leukocyte mediated immunity	20	195	483/18805	0.0414079	3.9932	1.57687e-07	20	AGER	-0.296938	0.00231272	0.296938
15	GO:0002443	leukocyte mediated immunity	20	195	483/18805	0.0414079	3.9932	1.57687e-07	20	GRP	0.262607	0.028696	0.262607
16	GO:0002443	leukocyte mediated immunity	20	195	483/18805	0.0414079	3.9932	1.57687e-07	20	LILRB4	0.228287	0.036454	0.228287
17	GO:0002443	leukocyte mediated immunity	20	195	483/18805	0.0414079	3.9932	1.57687e-07	20	FCER1A	-0.20639	0.0434521	0.20639
18	GO:0002443	leukocyte mediated immunity	20	195	483/18805	0.0414079	3.9932	1.57687e-07	20	C7	0.196523	0.0103152	0.196523
19	GO:0002443	leukocyte mediated immunity	20	195	483/18805	0.0414079	3.9932	1.57687e-07	20	CD40	0.195497	0.0253086	0.195497
20	GO:0002443	leukocyte mediated immunity	20	195	483/18805	0.0414079	3.9932	1.57687e-07	20	LGALS9	0.181106	0.0495924	0.181106
21	GO:0050900	leukocyte migration	18	195	395/18805	0.0455696	4.39455	1.67242e-07	18	ARTN	-1.06082	4.25247e-05	1.06082
22	GO:0050900	leukocyte migration	18	195	395/18805	0.0455696	4.39455	1.67242e-07	18	PLCB1	0.673218	0.0203437	0.673218
23	GO:0050900	leukocyte migration	18	195	395/18805	0.0455696	4.39455	1.67242e-07	18	STAT5B	0.663285	0.0301954	0.663285
24	GO:0050900	leukocyte migration	18	195	395/18805	0.0455696	4.39455	1.67242e-07	18	IL1A	-0.657955	0.044378	0.657955
25	GO:0050900	leukocyte migration	18	195	395/18805	0.0455696	4.39455	1.67242e-07	18	CXCL10	0.624566	0.00315051	0.624566
26	GO:0050900	leukocyte migration	18	195	395/18805	0.0455696	4.39455	1.67242e-07	18	IL6	0.530107	0.0456947	0.530107
27	GO:0050900	leukocyte migration	18	195	395/18805	0.0455696	4.39455	1.67242e-07	18	CCL13	0.474639	0.00152952	0.474639
28	GO:0050900	leukocyte migration	18	195	395/18805	0.0455696	4.39455	1.67242e-07	18	PPIB	0.386562	0.0409872	0.386562
29	GO:0050900	leukocyte migration	18	195	395/18805	0.0455696	4.39455	1.67242e-07	18	BCR	0.368364	0.0356051	0.368364
30	GO:0050900	leukocyte migration	18	195	395/18805	0.0455696	4.39455	1.67242e-07	18	CORO1A	0.347307	0.0276658	0.347307
31	GO:0050900	leukocyte migration	18	195	395/18805	0.0455696	4.39455	1.67242e-07	18	AGER	-0.296938	0.00231272	0.296938
32	GO:0050900	leukocyte migration	18	195	395/18805	0.0455696	4.39455	1.67242e-07	18	MSTN	-0.284969	0.0274438	0.284969
33	GO:0050900	leukocyte migration	18	195	395/18805	0.0455696	4.39455	1.67242e-07	18	CHST2	-0.240097	0.00899849	0.240097
34	GO:0050900	leukocyte migration	18	195	395/18805	0.0455696	4.39455	1.67242e-07	18	XG	0.203619	0.021311	0.203619
35	GO:0050900	leukocyte migration	18	195	395/18805	0.0455696	4.39455	1.67242e-07	18	GDF15	0.199509	0.0274609	0.199509
36	GO:0050900	leukocyte migration	18	195	395/18805	0.0455696	4.39455	1.67242e-07	18	PRTN3	0.198843	0.0443373	0.198843
37	GO:0050900	leukocyte migration	18	195	395/18805	0.0455696	4.39455	1.67242e-07	18	LGALS9	0.181106	0.0495924	0.181106
38	GO:0050900	leukocyte migration	18	195	395/18805	0.0455696	4.39455	1.67242e-07	18	BSG	-0.147308	0.00400087	0.147308
39	GO:0009615	response to virus	17	195	425/18805	0.04	3.85744	2.2463e-06	17	IFIT1	1.07251	0.0188145	1.07251
40	GO:0009615	response to virus	17	195	425/18805	0.04	3.85744	2.2463e-06	17	TANK	1.03393	0.00376516	1.03393
41	GO:0009615	response to virus	17	195	425/18805	0.04	3.85744	2.2463e-06	17	CXCL10	0.624566	0.00315051	0.624566
42	GO:0009615	response to virus	17	195	425/18805	0.04	3.85744	2.2463e-06	17	EIF2AK2	0.619963	0.0163207	0.619963
43	GO:0009615	response to virus	17	195	425/18805	0.04	3.85744	2.2463e-06	17	VAMP8	0.547239	0.00991686	0.547239
44	GO:0009615	response to virus	17	195	425/18805	0.04	3.85744	2.2463e-06	17	TRIM31	0.544488	0.0255038	0.544488
45	GO:0009615	response to virus	17	195	425/18805	0.04	3.85744	2.2463e-06	17	IL6	0.530107	0.0456947	0.530107
46	GO:0009615	response to virus	17	195	425/18805	0.04	3.85744	2.2463e-06	17	DTX3L	0.404367	0.0246778	0.404367
47	GO:0009615	response to virus	17	195	425/18805	0.04	3.85744	2.2463e-06	17	RIGI	0.325615	0.0233564	0.325615
48	GO:0009615	response to virus	17	195	425/18805	0.04	3.85744	2.2463e-06	17	IL23R	-0.314794	0.0247424	0.314794
49	GO:0009615	response to virus	17	195	425/18805	0.04	3.85744	2.2463e-06	17	EXOSC4	-0.291155	0.00467974	0.291155
50	GO:0009615	response to virus	17	195	425/18805	0.04	3.85744	2.2463e-06	17	LAMTOR5	-0.275209	0.0349584	0.275209
51	GO:0009615	response to virus	17	195	425/18805	0.04	3.85744	2.2463e-06	17	GBP1	0.273946	0.00943396	0.273946
52	GO:0009615	response to virus	17	195	425/18805	0.04	3.85744	2.2463e-06	17	ACTA2	0.226275	0.024514	0.226275
53	GO:0009615	response to virus	17	195	425/18805	0.04	3.85744	2.2463e-06	17	CD40	0.195497	0.0253086	0.195497
54	GO:0009615	response to virus	17	195	425/18805	0.04	3.85744	2.2463e-06	17	LGALS9	0.181106	0.0495924	0.181106
55	GO:0009615	response to virus	17	195	425/18805	0.04	3.85744	2.2463e-06	17	IFNAR1	-0.136156	0.0442354	0.136156
56	GO:0050867	positive regulation of cell activation	15	195	392/18805	0.0382653	3.69015	1.52905e-05	15	STAT5B	0.663285	0.0301954	0.663285
57	GO:0050867	positive regulation of cell activation	15	195	392/18805	0.0382653	3.69015	1.52905e-05	15	IL1A	-0.657955	0.044378	0.657955
58	GO:0050867	positive regulation of cell activation	15	195	392/18805	0.0382653	3.69015	1.52905e-05	15	IL6	0.530107	0.0456947	0.530107
59	GO:0050867	positive regulation of cell activation	15	195	392/18805	0.0382653	3.69015	1.52905e-05	15	HAVCR1	0.400625	0.0237529	0.400625
60	GO:0050867	positive regulation of cell activation	15	195	392/18805	0.0382653	3.69015	1.52905e-05	15	CORO1A	0.347307	0.0276658	0.347307
61	GO:0050867	positive regulation of cell activation	15	195	392/18805	0.0382653	3.69015	1.52905e-05	15	IL23R	-0.314794	0.0247424	0.314794
62	GO:0050867	positive regulation of cell activation	15	195	392/18805	0.0382653	3.69015	1.52905e-05	15	AGER	-0.296938	0.00231272	0.296938
63	GO:0050867	positive regulation of cell activation	15	195	392/18805	0.0382653	3.69015	1.52905e-05	15	CD38	-0.259848	0.00210778	0.259848
64	GO:0050867	positive regulation of cell activation	15	195	392/18805	0.0382653	3.69015	1.52905e-05	15	LILRB4	0.228287	0.036454	0.228287
65	GO:0050867	positive regulation of cell activation	15	195	392/18805	0.0382653	3.69015	1.52905e-05	15	ACTA2	0.226275	0.024514	0.226275
66	GO:0050867	positive regulation of cell activation	15	195	392/18805	0.0382653	3.69015	1.52905e-05	15	CD40	0.195497	0.0253086	0.195497
67	GO:0050867	positive regulation of cell activation	15	195	392/18805	0.0382653	3.69015	1.52905e-05	15	CD86	-0.1875	0.0293578	0.1875
68	GO:0050867	positive regulation of cell activation	15	195	392/18805	0.0382653	3.69015	1.52905e-05	15	LGALS9	0.181106	0.0495924	0.181106
69	GO:0050867	positive regulation of cell activation	15	195	392/18805	0.0382653	3.69015	1.52905e-05	15	TNFSF13B	0.16463	0.0351523	0.16463
70	GO:0050867	positive regulation of cell activation	15	195	392/18805	0.0382653	3.69015	1.52905e-05	15	ICOSLG	-0.128809	0.0285691	0.128809
71	GO:0002366	leukocyte activation involved in immune response	14	195	319/18805	0.0438871	4.2323	6.38675e-06	14	VAMP8	0.547239	0.00991686	0.547239
72	GO:0002366	leukocyte activation involved in immune response	14	195	319/18805	0.0438871	4.2323	6.38675e-06	14	LAT2	0.531738	0.0131477	0.531738
73	GO:0002366	leukocyte activation involved in immune response	14	195	319/18805	0.0438871	4.2323	6.38675e-06	14	IL6	0.530107	0.0456947	0.530107
74	GO:0002366	leukocyte activation involved in immune response	14	195	319/18805	0.0438871	4.2323	6.38675e-06	14	RAB44	0.43577	0.00476379	0.43577
75	GO:0002366	leukocyte activation involved in immune response	14	195	319/18805	0.0438871	4.2323	6.38675e-06	14	BCR	0.368364	0.0356051	0.368364
76	GO:0002366	leukocyte activation involved in immune response	14	195	319/18805	0.0438871	4.2323	6.38675e-06	14	CORO1A	0.347307	0.0276658	0.347307
77	GO:0002366	leukocyte activation involved in immune response	14	195	319/18805	0.0438871	4.2323	6.38675e-06	14	ANXA3	0.339826	0.0374504	0.339826
78	GO:0002366	leukocyte activation involved in immune response	14	195	319/18805	0.0438871	4.2323	6.38675e-06	14	IL23R	-0.314794	0.0247424	0.314794
79	GO:0002366	leukocyte activation involved in immune response	14	195	319/18805	0.0438871	4.2323	6.38675e-06	14	GRP	0.262607	0.028696	0.262607
80	GO:0002366	leukocyte activation involved in immune response	14	195	319/18805	0.0438871	4.2323	6.38675e-06	14	FCER1A	-0.20639	0.0434521	0.20639
81	GO:0002366	leukocyte activation involved in immune response	14	195	319/18805	0.0438871	4.2323	6.38675e-06	14	CD40	0.195497	0.0253086	0.195497
82	GO:0002366	leukocyte activation involved in immune response	14	195	319/18805	0.0438871	4.2323	6.38675e-06	14	CD86	-0.1875	0.0293578	0.1875
83	GO:0002366	leukocyte activation involved in immune response	14	195	319/18805	0.0438871	4.2323	6.38675e-06	14	LGALS9	0.181106	0.0495924	0.181106
84	GO:0002366	leukocyte activation involved in immune response	14	195	319/18805	0.0438871	4.2323	6.38675e-06	14	ICOSLG	-0.128809	0.0285691	0.128809
85	GO:0032496	response to lipopolysaccharide	14	195	357/18805	0.0392157	3.7818	2.25976e-05	14	ARID5A	-1.16203	0.00603919	1.16203
86	GO:0032496	response to lipopolysaccharide	14	195	357/18805	0.0392157	3.7818	2.25976e-05	14	IL1A	-0.657955	0.044378	0.657955
87	GO:0032496	response to lipopolysaccharide	14	195	357/18805	0.0392157	3.7818	2.25976e-05	14	CXCL10	0.624566	0.00315051	0.624566
88	GO:0032496	response to lipopolysaccharide	14	195	357/18805	0.0392157	3.7818	2.25976e-05	14	IL6	0.530107	0.0456947	0.530107
89	GO:0032496	response to lipopolysaccharide	14	195	357/18805	0.0392157	3.7818	2.25976e-05	14	XIAP	0.402873	0.0247557	0.402873
90	GO:0032496	response to lipopolysaccharide	14	195	357/18805	0.0392157	3.7818	2.25976e-05	14	BCR	0.368364	0.0356051	0.368364
91	GO:0032496	response to lipopolysaccharide	14	195	357/18805	0.0392157	3.7818	2.25976e-05	14	GFER	0.355145	0.00307403	0.355145
92	GO:0032496	response to lipopolysaccharide	14	195	357/18805	0.0392157	3.7818	2.25976e-05	14	IL23R	-0.314794	0.0247424	0.314794
93	GO:0032496	response to lipopolysaccharide	14	195	357/18805	0.0392157	3.7818	2.25976e-05	14	IRAK1	0.311878	0.0377557	0.311878
94	GO:0032496	response to lipopolysaccharide	14	195	357/18805	0.0392157	3.7818	2.25976e-05	14	CD14	0.256009	0.0273283	0.256009
95	GO:0032496	response to lipopolysaccharide	14	195	357/18805	0.0392157	3.7818	2.25976e-05	14	CD40	0.195497	0.0253086	0.195497
96	GO:0032496	response to lipopolysaccharide	14	195	357/18805	0.0392157	3.7818	2.25976e-05	14	CD86	-0.1875	0.0293578	0.1875
97	GO:0032496	response to lipopolysaccharide	14	195	357/18805	0.0392157	3.7818	2.25976e-05	14	LGALS9	0.181106	0.0495924	0.181106
98	GO:0032496	response to lipopolysaccharide	14	195	357/18805	0.0392157	3.7818	2.25976e-05	14	IFNAR1	-0.136156	0.0442354	0.136156
99	GO:0043410	positive regulation of MAPK cascade	14	195	464/18805	0.0301724	2.9097	0.000358751	14	PLCB1	0.673218	0.0203437	0.673218
100	GO:0043410	positive regulation of MAPK cascade	14	195	464/18805	0.0301724	2.9097	0.000358751	14	IL1A	-0.657955	0.044378	0.657955
101	GO:0043410	positive regulation of MAPK cascade	14	195	464/18805	0.0301724	2.9097	0.000358751	14	EIF2AK2	0.619963	0.0163207	0.619963
102	GO:0043410	positive regulation of MAPK cascade	14	195	464/18805	0.0301724	2.9097	0.000358751	14	FZD10	-0.605864	0.0327808	0.605864
103	GO:0043410	positive regulation of MAPK cascade	14	195	464/18805	0.0301724	2.9097	0.000358751	14	PROK1	-0.542385	0.0012784	0.542385
104	GO:0043410	positive regulation of MAPK cascade	14	195	464/18805	0.0301724	2.9097	0.000358751	14	IL6	0.530107	0.0456947	0.530107
105	GO:0043410	positive regulation of MAPK cascade	14	195	464/18805	0.0301724	2.9097	0.000358751	14	PTPN1	0.431746	0.0442746	0.431746
106	GO:0043410	positive regulation of MAPK cascade	14	195	464/18805	0.0301724	2.9097	0.000358751	14	XIAP	0.402873	0.0247557	0.402873
107	GO:0043410	positive regulation of MAPK cascade	14	195	464/18805	0.0301724	2.9097	0.000358751	14	AGER	-0.296938	0.00231272	0.296938
108	GO:0043410	positive regulation of MAPK cascade	14	195	464/18805	0.0301724	2.9097	0.000358751	14	ACTA2	0.226275	0.024514	0.226275
109	GO:0043410	positive regulation of MAPK cascade	14	195	464/18805	0.0301724	2.9097	0.000358751	14	EDA2R	0.224356	0.0245145	0.224356
110	GO:0043410	positive regulation of MAPK cascade	14	195	464/18805	0.0301724	2.9097	0.000358751	14	GDF15	0.199509	0.0274609	0.199509
111	GO:0043410	positive regulation of MAPK cascade	14	195	464/18805	0.0301724	2.9097	0.000358751	14	CD40	0.195497	0.0253086	0.195497
112	GO:0043410	positive regulation of MAPK cascade	14	195	464/18805	0.0301724	2.9097	0.000358751	14	LGALS9	0.181106	0.0495924	0.181106
113	GO:0045088	regulation of innate immune response	14	195	482/18805	0.0290456	2.80104	0.000523591	14	NEK7	0.917836	0.0316176	0.917836
114	GO:0045088	regulation of innate immune response	14	195	482/18805	0.0290456	2.80104	0.000523591	14	STAT5B	0.663285	0.0301954	0.663285
115	GO:0045088	regulation of innate immune response	14	195	482/18805	0.0290456	2.80104	0.000523591	14	EIF2AK2	0.619963	0.0163207	0.619963
116	GO:0045088	regulation of innate immune response	14	195	482/18805	0.0290456	2.80104	0.000523591	14	TRIM31	0.544488	0.0255038	0.544488
117	GO:0045088	regulation of innate immune response	14	195	482/18805	0.0290456	2.80104	0.000523591	14	GIGYF2	0.462187	0.00601046	0.462187
118	GO:0045088	regulation of innate immune response	14	195	482/18805	0.0290456	2.80104	0.000523591	14	PTPN1	0.431746	0.0442746	0.431746
119	GO:0045088	regulation of innate immune response	14	195	482/18805	0.0290456	2.80104	0.000523591	14	XIAP	0.402873	0.0247557	0.402873
120	GO:0045088	regulation of innate immune response	14	195	482/18805	0.0290456	2.80104	0.000523591	14	LATS1	0.395621	0.0432926	0.395621
121	GO:0045088	regulation of innate immune response	14	195	482/18805	0.0290456	2.80104	0.000523591	14	GFER	0.355145	0.00307403	0.355145
122	GO:0045088	regulation of innate immune response	14	195	482/18805	0.0290456	2.80104	0.000523591	14	RIGI	0.325615	0.0233564	0.325615
123	GO:0045088	regulation of innate immune response	14	195	482/18805	0.0290456	2.80104	0.000523591	14	IRAK1	0.311878	0.0377557	0.311878
124	GO:0045088	regulation of innate immune response	14	195	482/18805	0.0290456	2.80104	0.000523591	14	CD14	0.256009	0.0273283	0.256009
125	GO:0045088	regulation of innate immune response	14	195	482/18805	0.0290456	2.80104	0.000523591	14	SMPDL3B	-0.21484	0.0291271	0.21484
126	GO:0045088	regulation of innate immune response	14	195	482/18805	0.0290456	2.80104	0.000523591	14	LGALS9	0.181106	0.0495924	0.181106
127	GO:1903039	positive regulation of leukocyte cell-cell adhesion	13	195	285/18805	0.045614	4.39883	9.12937e-06	13	STAT5B	0.663285	0.0301954	0.663285
128	GO:1903039	positive regulation of leukocyte cell-cell adhesion	13	195	285/18805	0.045614	4.39883	9.12937e-06	13	IL1A	-0.657955	0.044378	0.657955
129	GO:1903039	positive regulation of leukocyte cell-cell adhesion	13	195	285/18805	0.045614	4.39883	9.12937e-06	13	IL6	0.530107	0.0456947	0.530107
130	GO:1903039	positive regulation of leukocyte cell-cell adhesion	13	195	285/18805	0.045614	4.39883	9.12937e-06	13	CORO1A	0.347307	0.0276658	0.347307
131	GO:1903039	positive regulation of leukocyte cell-cell adhesion	13	195	285/18805	0.045614	4.39883	9.12937e-06	13	IL23R	-0.314794	0.0247424	0.314794
132	GO:1903039	positive regulation of leukocyte cell-cell adhesion	13	195	285/18805	0.045614	4.39883	9.12937e-06	13	IRAK1	0.311878	0.0377557	0.311878
133	GO:1903039	positive regulation of leukocyte cell-cell adhesion	13	195	285/18805	0.045614	4.39883	9.12937e-06	13	AGER	-0.296938	0.00231272	0.296938
134	GO:1903039	positive regulation of leukocyte cell-cell adhesion	13	195	285/18805	0.045614	4.39883	9.12937e-06	13	CHST2	-0.240097	0.00899849	0.240097
135	GO:1903039	positive regulation of leukocyte cell-cell adhesion	13	195	285/18805	0.045614	4.39883	9.12937e-06	13	LILRB4	0.228287	0.036454	0.228287
136	GO:1903039	positive regulation of leukocyte cell-cell adhesion	13	195	285/18805	0.045614	4.39883	9.12937e-06	13	CD86	-0.1875	0.0293578	0.1875
137	GO:1903039	positive regulation of leukocyte cell-cell adhesion	13	195	285/18805	0.045614	4.39883	9.12937e-06	13	LGALS9	0.181106	0.0495924	0.181106
138	GO:1903039	positive regulation of leukocyte cell-cell adhesion	13	195	285/18805	0.045614	4.39883	9.12937e-06	13	TNFSF13B	0.16463	0.0351523	0.16463
139	GO:1903039	positive regulation of leukocyte cell-cell adhesion	13	195	285/18805	0.045614	4.39883	9.12937e-06	13	ICOSLG	-0.128809	0.0285691	0.128809
140	GO:0032943	mononuclear cell proliferation	13	195	308/18805	0.0422078	4.07035	2.07814e-05	13	STAT5B	0.663285	0.0301954	0.663285
141	GO:0032943	mononuclear cell proliferation	13	195	308/18805	0.0422078	4.07035	2.07814e-05	13	IL1A	-0.657955	0.044378	0.657955
142	GO:0032943	mononuclear cell proliferation	13	195	308/18805	0.0422078	4.07035	2.07814e-05	13	IL6	0.530107	0.0456947	0.530107
143	GO:0032943	mononuclear cell proliferation	13	195	308/18805	0.0422078	4.07035	2.07814e-05	13	CORO1A	0.347307	0.0276658	0.347307
144	GO:0032943	mononuclear cell proliferation	13	195	308/18805	0.0422078	4.07035	2.07814e-05	13	IL23R	-0.314794	0.0247424	0.314794
145	GO:0032943	mononuclear cell proliferation	13	195	308/18805	0.0422078	4.07035	2.07814e-05	13	AGER	-0.296938	0.00231272	0.296938
146	GO:0032943	mononuclear cell proliferation	13	195	308/18805	0.0422078	4.07035	2.07814e-05	13	CD38	-0.259848	0.00210778	0.259848
147	GO:0032943	mononuclear cell proliferation	13	195	308/18805	0.0422078	4.07035	2.07814e-05	13	LILRB4	0.228287	0.036454	0.228287
148	GO:0032943	mononuclear cell proliferation	13	195	308/18805	0.0422078	4.07035	2.07814e-05	13	CD40	0.195497	0.0253086	0.195497
149	GO:0032943	mononuclear cell proliferation	13	195	308/18805	0.0422078	4.07035	2.07814e-05	13	CD86	-0.1875	0.0293578	0.1875
150	GO:0032943	mononuclear cell proliferation	13	195	308/18805	0.0422078	4.07035	2.07814e-05	13	LGALS9	0.181106	0.0495924	0.181106
151	GO:0032943	mononuclear cell proliferation	13	195	308/18805	0.0422078	4.07035	2.07814e-05	13	TNFSF13B	0.16463	0.0351523	0.16463
152	GO:0032943	mononuclear cell proliferation	13	195	308/18805	0.0422078	4.07035	2.07814e-05	13	ICOSLG	-0.128809	0.0285691	0.128809

### Sheet: GO_3vs1
Variable	ID	Description	GeneCount	BgCount	BgRatio	RichFactor	FoldEnrichment	pvalue	Count	geneID	logFC	P_for_FC	abs_logFC
1	GO:0006935	chemotaxis	18	191	466/18805	0.0386266	3.803	1.35847e-06	18	IL6	0.863033	0.0106325	0.863033
2	GO:0006935	chemotaxis	18	191	466/18805	0.0386266	3.803	1.35847e-06	18	SERPINE1	0.855187	0.00333928	0.855187
3	GO:0006935	chemotaxis	18	191	466/18805	0.0386266	3.803	1.35847e-06	18	TNFAIP6	-0.711058	0.000454231	0.711058
4	GO:0006935	chemotaxis	18	191	466/18805	0.0386266	3.803	1.35847e-06	18	PF4	0.660833	0.00515321	0.660833
5	GO:0006935	chemotaxis	18	191	466/18805	0.0386266	3.803	1.35847e-06	18	RARRES2	0.618042	1.70943e-05	0.618042
6	GO:0006935	chemotaxis	18	191	466/18805	0.0386266	3.803	1.35847e-06	18	FGF16	-0.548386	0.0410742	0.548386
7	GO:0006935	chemotaxis	18	191	466/18805	0.0386266	3.803	1.35847e-06	18	PPIB	0.497212	0.037997	0.497212
8	GO:0006935	chemotaxis	18	191	466/18805	0.0386266	3.803	1.35847e-06	18	DPEP1	-0.471328	0.0169337	0.471328
9	GO:0006935	chemotaxis	18	191	466/18805	0.0386266	3.803	1.35847e-06	18	MSMP	0.414783	0.023595	0.414783
10	GO:0006935	chemotaxis	18	191	466/18805	0.0386266	3.803	1.35847e-06	18	LGALS9	0.389345	0.0010262	0.389345
11	GO:0006935	chemotaxis	18	191	466/18805	0.0386266	3.803	1.35847e-06	18	TREM2	0.360851	0.0497218	0.360851
12	GO:0006935	chemotaxis	18	191	466/18805	0.0386266	3.803	1.35847e-06	18	TYMP	0.346469	0.0306876	0.346469
13	GO:0006935	chemotaxis	18	191	466/18805	0.0386266	3.803	1.35847e-06	18	SERPIND1	0.263642	0.0141339	0.263642
14	GO:0006935	chemotaxis	18	191	466/18805	0.0386266	3.803	1.35847e-06	18	F3	-0.250077	0.0173235	0.250077
15	GO:0006935	chemotaxis	18	191	466/18805	0.0386266	3.803	1.35847e-06	18	IL17RA	-0.246598	0.0382027	0.246598
16	GO:0006935	chemotaxis	18	191	466/18805	0.0386266	3.803	1.35847e-06	18	VEGFA	0.246203	0.00186333	0.246203
17	GO:0006935	chemotaxis	18	191	466/18805	0.0386266	3.803	1.35847e-06	18	NTRK3	-0.234933	0.00952308	0.234933
18	GO:0006935	chemotaxis	18	191	466/18805	0.0386266	3.803	1.35847e-06	18	SEMA3F	0.202517	0.0402291	0.202517
19	GO:0050900	leukocyte migration	17	191	395/18805	0.043038	4.23733	6.18651e-07	17	LEP	1.43793	0.000386053	1.43793
20	GO:0050900	leukocyte migration	17	191	395/18805	0.043038	4.23733	6.18651e-07	17	IL6	0.863033	0.0106325	0.863033
21	GO:0050900	leukocyte migration	17	191	395/18805	0.043038	4.23733	6.18651e-07	17	SERPINE1	0.855187	0.00333928	0.855187
22	GO:0050900	leukocyte migration	17	191	395/18805	0.043038	4.23733	6.18651e-07	17	TNFAIP6	-0.711058	0.000454231	0.711058
23	GO:0050900	leukocyte migration	17	191	395/18805	0.043038	4.23733	6.18651e-07	17	PF4	0.660833	0.00515321	0.660833
24	GO:0050900	leukocyte migration	17	191	395/18805	0.043038	4.23733	6.18651e-07	17	RARRES2	0.618042	1.70943e-05	0.618042
25	GO:0050900	leukocyte migration	17	191	395/18805	0.043038	4.23733	6.18651e-07	17	PPIB	0.497212	0.037997	0.497212
26	GO:0050900	leukocyte migration	17	191	395/18805	0.043038	4.23733	6.18651e-07	17	DPEP1	-0.471328	0.0169337	0.471328
27	GO:0050900	leukocyte migration	17	191	395/18805	0.043038	4.23733	6.18651e-07	17	APOD	-0.458491	8.86928e-05	0.458491
28	GO:0050900	leukocyte migration	17	191	395/18805	0.043038	4.23733	6.18651e-07	17	MSMP	0.414783	0.023595	0.414783
29	GO:0050900	leukocyte migration	17	191	395/18805	0.043038	4.23733	6.18651e-07	17	XG	0.395576	0.000501511	0.395576
30	GO:0050900	leukocyte migration	17	191	395/18805	0.043038	4.23733	6.18651e-07	17	LGALS9	0.389345	0.0010262	0.389345
31	GO:0050900	leukocyte migration	17	191	395/18805	0.043038	4.23733	6.18651e-07	17	TREM2	0.360851	0.0497218	0.360851
32	GO:0050900	leukocyte migration	17	191	395/18805	0.043038	4.23733	6.18651e-07	17	IL17RA	-0.246598	0.0382027	0.246598
33	GO:0050900	leukocyte migration	17	191	395/18805	0.043038	4.23733	6.18651e-07	17	VEGFA	0.246203	0.00186333	0.246203
34	GO:0050900	leukocyte migration	17	191	395/18805	0.043038	4.23733	6.18651e-07	17	CHST2	-0.231569	0.0453612	0.231569
35	GO:0050900	leukocyte migration	17	191	395/18805	0.043038	4.23733	6.18651e-07	17	PODXL2	-0.19474	0.0332396	0.19474
36	GO:0010876	lipid localization	15	191	482/18805	0.0311203	3.06397	0.000125912	15	LEP	1.43793	0.000386053	1.43793
37	GO:0010876	lipid localization	15	191	482/18805	0.0311203	3.06397	0.000125912	15	SLC4A1	-1.34647	0.0126691	1.34647
38	GO:0010876	lipid localization	15	191	482/18805	0.0311203	3.06397	0.000125912	15	ESYT2	1.16504	0.00740267	1.16504
39	GO:0010876	lipid localization	15	191	482/18805	0.0311203	3.06397	0.000125912	15	IL6	0.863033	0.0106325	0.863033
40	GO:0010876	lipid localization	15	191	482/18805	0.0311203	3.06397	0.000125912	15	FABP4	0.714586	0.000222931	0.714586
41	GO:0010876	lipid localization	15	191	482/18805	0.0311203	3.06397	0.000125912	15	SPART	0.59584	0.00211995	0.59584
42	GO:0010876	lipid localization	15	191	482/18805	0.0311203	3.06397	0.000125912	15	CES1	0.525476	0.0149673	0.525476
43	GO:0010876	lipid localization	15	191	482/18805	0.0311203	3.06397	0.000125912	15	APOD	-0.458491	8.86928e-05	0.458491
44	GO:0010876	lipid localization	15	191	482/18805	0.0311203	3.06397	0.000125912	15	TREM2	0.360851	0.0497218	0.360851
45	GO:0010876	lipid localization	15	191	482/18805	0.0311203	3.06397	0.000125912	15	PLTP	-0.325382	0.0135361	0.325382
46	GO:0010876	lipid localization	15	191	482/18805	0.0311203	3.06397	0.000125912	15	FURIN	0.311246	0.00175371	0.311246
47	GO:0010876	lipid localization	15	191	482/18805	0.0311203	3.06397	0.000125912	15	PRAP1	0.291864	0.0293736	0.291864
48	GO:0010876	lipid localization	15	191	482/18805	0.0311203	3.06397	0.000125912	15	DBI	0.182572	0.0252353	0.182572
49	GO:0010876	lipid localization	15	191	482/18805	0.0311203	3.06397	0.000125912	15	LCAT	0.170635	0.0157641	0.170635
50	GO:0010876	lipid localization	15	191	482/18805	0.0311203	3.06397	0.000125912	15	APOF	-0.169318	0.040817	0.169318
51	GO:0042060	wound healing	14	191	450/18805	0.0311111	3.06306	0.000212646	14	INSL3	-3.10001	0.00298329	3.10001
52	GO:0042060	wound healing	14	191	450/18805	0.0311111	3.06306	0.000212646	14	SLC4A1	-1.34647	0.0126691	1.34647
53	GO:0042060	wound healing	14	191	450/18805	0.0311111	3.06306	0.000212646	14	IL6	0.863033	0.0106325	0.863033
54	GO:0042060	wound healing	14	191	450/18805	0.0311111	3.06306	0.000212646	14	SERPINE1	0.855187	0.00333928	0.855187
55	GO:0042060	wound healing	14	191	450/18805	0.0311111	3.06306	0.000212646	14	PDIA3	0.678525	0.00118815	0.678525
56	GO:0042060	wound healing	14	191	450/18805	0.0311111	3.06306	0.000212646	14	PF4	0.660833	0.00515321	0.660833
57	GO:0042060	wound healing	14	191	450/18805	0.0311111	3.06306	0.000212646	14	NOS3	0.370509	0.0230049	0.370509
58	GO:0042060	wound healing	14	191	450/18805	0.0311111	3.06306	0.000212646	14	FKBP10	-0.364738	0.00741655	0.364738
59	GO:0042060	wound healing	14	191	450/18805	0.0311111	3.06306	0.000212646	14	SERPIND1	0.263642	0.0141339	0.263642
60	GO:0042060	wound healing	14	191	450/18805	0.0311111	3.06306	0.000212646	14	F3	-0.250077	0.0173235	0.250077
61	GO:0042060	wound healing	14	191	450/18805	0.0311111	3.06306	0.000212646	14	CD40	0.249094	0.0244591	0.249094
62	GO:0042060	wound healing	14	191	450/18805	0.0311111	3.06306	0.000212646	14	VEGFA	0.246203	0.00186333	0.246203
63	GO:0042060	wound healing	14	191	450/18805	0.0311111	3.06306	0.000212646	14	ITGB6	-0.240213	0.049878	0.240213
64	GO:0042060	wound healing	14	191	450/18805	0.0311111	3.06306	0.000212646	14	MCAM	-0.216671	0.0265633	0.216671
65	GO:0051960	regulation of nervous system development	14	191	454/18805	0.030837	3.03607	0.00023277	14	BIN1	-1.49415	0.00959963	1.49415
66	GO:0051960	regulation of nervous system development	14	191	454/18805	0.030837	3.03607	0.00023277	14	IL6	0.863033	0.0106325	0.863033
67	GO:0051960	regulation of nervous system development	14	191	454/18805	0.030837	3.03607	0.00023277	14	SPART	0.59584	0.00211995	0.59584
68	GO:0051960	regulation of nervous system development	14	191	454/18805	0.030837	3.03607	0.00023277	14	BAIAP2	0.537776	0.0115393	0.537776
69	GO:0051960	regulation of nervous system development	14	191	454/18805	0.030837	3.03607	0.00023277	14	LRRN1	-0.401388	0.0032424	0.401388
70	GO:0051960	regulation of nervous system development	14	191	454/18805	0.030837	3.03607	0.00023277	14	CLSTN2	-0.365402	0.0038392	0.365402
71	GO:0051960	regulation of nervous system development	14	191	454/18805	0.030837	3.03607	0.00023277	14	TREM2	0.360851	0.0497218	0.360851
72	GO:0051960	regulation of nervous system development	14	191	454/18805	0.030837	3.03607	0.00023277	14	RTN4R	0.35925	0.00364096	0.35925
73	GO:0051960	regulation of nervous system development	14	191	454/18805	0.030837	3.03607	0.00023277	14	TYMP	0.346469	0.0306876	0.346469
74	GO:0051960	regulation of nervous system development	14	191	454/18805	0.030837	3.03607	0.00023277	14	VEGFA	0.246203	0.00186333	0.246203
75	GO:0051960	regulation of nervous system development	14	191	454/18805	0.030837	3.03607	0.00023277	14	AGRN	0.231501	0.0139151	0.231501
76	GO:0051960	regulation of nervous system development	14	191	454/18805	0.030837	3.03607	0.00023277	14	RGMA	-0.222793	0.0486085	0.222793
77	GO:0051960	regulation of nervous system development	14	191	454/18805	0.030837	3.03607	0.00023277	14	SEMA3F	0.202517	0.0402291	0.202517
78	GO:0051960	regulation of nervous system development	14	191	454/18805	0.030837	3.03607	0.00023277	14	MAG	-0.148879	0.0255022	0.148879
79	GO:0006869	lipid transport	14	191	460/18805	0.0304348	2.99647	0.000266028	14	LEP	1.43793	0.000386053	1.43793
80	GO:0006869	lipid transport	14	191	460/18805	0.0304348	2.99647	0.000266028	14	SLC4A1	-1.34647	0.0126691	1.34647
81	GO:0006869	lipid transport	14	191	460/18805	0.0304348	2.99647	0.000266028	14	ESYT2	1.16504	0.00740267	1.16504
82	GO:0006869	lipid transport	14	191	460/18805	0.0304348	2.99647	0.000266028	14	FABP4	0.714586	0.000222931	0.714586
83	GO:0006869	lipid transport	14	191	460/18805	0.0304348	2.99647	0.000266028	14	SPART	0.59584	0.00211995	0.59584
84	GO:0006869	lipid transport	14	191	460/18805	0.0304348	2.99647	0.000266028	14	CES1	0.525476	0.0149673	0.525476
85	GO:0006869	lipid transport	14	191	460/18805	0.0304348	2.99647	0.000266028	14	APOD	-0.458491	8.86928e-05	0.458491
86	GO:0006869	lipid transport	14	191	460/18805	0.0304348	2.99647	0.000266028	14	TREM2	0.360851	0.0497218	0.360851
87	GO:0006869	lipid transport	14	191	460/18805	0.0304348	2.99647	0.000266028	14	PLTP	-0.325382	0.0135361	0.325382
88	GO:0006869	lipid transport	14	191	460/18805	0.0304348	2.99647	0.000266028	14	FURIN	0.311246	0.00175371	0.311246
89	GO:0006869	lipid transport	14	191	460/18805	0.0304348	2.99647	0.000266028	14	PRAP1	0.291864	0.0293736	0.291864
90	GO:0006869	lipid transport	14	191	460/18805	0.0304348	2.99647	0.000266028	14	DBI	0.182572	0.0252353	0.182572
91	GO:0006869	lipid transport	14	191	460/18805	0.0304348	2.99647	0.000266028	14	LCAT	0.170635	0.0157641	0.170635
92	GO:0006869	lipid transport	14	191	460/18805	0.0304348	2.99647	0.000266028	14	APOF	-0.169318	0.040817	0.169318
93	GO:0043410	positive regulation of MAPK cascade	14	191	464/18805	0.0301724	2.97064	0.000290404	14	LEP	1.43793	0.000386053	1.43793
94	GO:0043410	positive regulation of MAPK cascade	14	191	464/18805	0.0301724	2.97064	0.000290404	14	FGF21	1.19343	0.00119433	1.19343
95	GO:0043410	positive regulation of MAPK cascade	14	191	464/18805	0.0301724	2.97064	0.000290404	14	IL6	0.863033	0.0106325	0.863033
96	GO:0043410	positive regulation of MAPK cascade	14	191	464/18805	0.0301724	2.97064	0.000290404	14	PROK1	-0.591803	0.00526576	0.591803
97	GO:0043410	positive regulation of MAPK cascade	14	191	464/18805	0.0301724	2.97064	0.000290404	14	KLB	-0.553709	0.0284354	0.553709
98	GO:0043410	positive regulation of MAPK cascade	14	191	464/18805	0.0301724	2.97064	0.000290404	14	FGF16	-0.548386	0.0410742	0.548386
99	GO:0043410	positive regulation of MAPK cascade	14	191	464/18805	0.0301724	2.97064	0.000290404	14	LGALS9	0.389345	0.0010262	0.389345
100	GO:0043410	positive regulation of MAPK cascade	14	191	464/18805	0.0301724	2.97064	0.000290404	14	TREM2	0.360851	0.0497218	0.360851
101	GO:0043410	positive regulation of MAPK cascade	14	191	464/18805	0.0301724	2.97064	0.000290404	14	LILRA5	0.345652	0.00667898	0.345652
102	GO:0043410	positive regulation of MAPK cascade	14	191	464/18805	0.0301724	2.97064	0.000290404	14	GHR	0.312657	0.0240917	0.312657
103	GO:0043410	positive regulation of MAPK cascade	14	191	464/18805	0.0301724	2.97064	0.000290404	14	SOD1	-0.292211	0.0396046	0.292211
104	GO:0043410	positive regulation of MAPK cascade	14	191	464/18805	0.0301724	2.97064	0.000290404	14	CD40	0.249094	0.0244591	0.249094
105	GO:0043410	positive regulation of MAPK cascade	14	191	464/18805	0.0301724	2.97064	0.000290404	14	VEGFA	0.246203	0.00186333	0.246203
106	GO:0043410	positive regulation of MAPK cascade	14	191	464/18805	0.0301724	2.97064	0.000290404	14	NTRK3	-0.234933	0.00952308	0.234933
107	GO:0044248	cellular catabolic process	13	191	323/18805	0.0402477	3.96261	2.74436e-05	13	LEP	1.43793	0.000386053	1.43793
108	GO:0044248	cellular catabolic process	13	191	323/18805	0.0402477	3.96261	2.74436e-05	13	MPST	-1.33475	0.000395	1.33475
109	GO:0044248	cellular catabolic process	13	191	323/18805	0.0402477	3.96261	2.74436e-05	13	HAO1	0.914526	0.0317713	0.914526
110	GO:0044248	cellular catabolic process	13	191	323/18805	0.0402477	3.96261	2.74436e-05	13	FTCD	0.724033	0.0223839	0.724033
111	GO:0044248	cellular catabolic process	13	191	323/18805	0.0402477	3.96261	2.74436e-05	13	ECHS1	0.697026	0.042751	0.697026
112	GO:0044248	cellular catabolic process	13	191	323/18805	0.0402477	3.96261	2.74436e-05	13	DECR1	0.56294	0.0335133	0.56294
113	GO:0044248	cellular catabolic process	13	191	323/18805	0.0402477	3.96261	2.74436e-05	13	GUSB	0.511151	0.0158732	0.511151
114	GO:0044248	cellular catabolic process	13	191	323/18805	0.0402477	3.96261	2.74436e-05	13	DPEP1	-0.471328	0.0169337	0.471328
115	GO:0044248	cellular catabolic process	13	191	323/18805	0.0402477	3.96261	2.74436e-05	13	NOS3	0.370509	0.0230049	0.370509
116	GO:0044248	cellular catabolic process	13	191	323/18805	0.0402477	3.96261	2.74436e-05	13	HAAO	0.313364	0.0201108	0.313364
117	GO:0044248	cellular catabolic process	13	191	323/18805	0.0402477	3.96261	2.74436e-05	13	FURIN	0.311246	0.00175371	0.311246
118	GO:0044248	cellular catabolic process	13	191	323/18805	0.0402477	3.96261	2.74436e-05	13	KYNU	-0.284535	0.0315475	0.284535
119	GO:0044248	cellular catabolic process	13	191	323/18805	0.0402477	3.96261	2.74436e-05	13	PON3	-0.187447	0.0262019	0.187447
120	GO:0070661	leukocyte proliferation	13	191	344/18805	0.0377907	3.7207	5.25079e-05	13	LEP	1.43793	0.000386053	1.43793
121	GO:0070661	leukocyte proliferation	13	191	344/18805	0.0377907	3.7207	5.25079e-05	13	IL6	0.863033	0.0106325	0.863033
122	GO:0070661	leukocyte proliferation	13	191	344/18805	0.0377907	3.7207	5.25079e-05	13	IGFBP2	-0.623924	0.00164725	0.623924
123	GO:0070661	leukocyte proliferation	13	191	344/18805	0.0377907	3.7207	5.25079e-05	13	MS4A1	0.506923	0.02117	0.506923
124	GO:0070661	leukocyte proliferation	13	191	344/18805	0.0377907	3.7207	5.25079e-05	13	IL7R	-0.417931	0.00491048	0.417931
125	GO:0070661	leukocyte proliferation	13	191	344/18805	0.0377907	3.7207	5.25079e-05	13	LILRB4	0.406327	0.00357173	0.406327
126	GO:0070661	leukocyte proliferation	13	191	344/18805	0.0377907	3.7207	5.25079e-05	13	LGALS9	0.389345	0.0010262	0.389345
127	GO:0070661	leukocyte proliferation	13	191	344/18805	0.0377907	3.7207	5.25079e-05	13	TREM2	0.360851	0.0497218	0.360851
128	GO:0070661	leukocyte proliferation	13	191	344/18805	0.0377907	3.7207	5.25079e-05	13	CD22	0.356733	0.0304913	0.356733
129	GO:0070661	leukocyte proliferation	13	191	344/18805	0.0377907	3.7207	5.25079e-05	13	CD40	0.249094	0.0244591	0.249094
130	GO:0070661	leukocyte proliferation	13	191	344/18805	0.0377907	3.7207	5.25079e-05	13	CD86	-0.232976	0.032502	0.232976
131	GO:0070661	leukocyte proliferation	13	191	344/18805	0.0377907	3.7207	5.25079e-05	13	TNFSF13B	0.20315	0.0400306	0.20315
132	GO:0070661	leukocyte proliferation	13	191	344/18805	0.0377907	3.7207	5.25079e-05	13	ICOSLG	-0.198221	0.00810963	0.198221
133	GO:0032102	negative regulation of response to external stimulus	13	191	448/18805	0.0290179	2.85697	0.000687509	13	SERPINE1	0.855187	0.00333928	0.855187
134	GO:0032102	negative regulation of response to external stimulus	13	191	448/18805	0.0290179	2.85697	0.000687509	13	TNFAIP6	-0.711058	0.000454231	0.711058
135	GO:0032102	negative regulation of response to external stimulus	13	191	448/18805	0.0290179	2.85697	0.000687509	13	PF4	0.660833	0.00515321	0.660833
136	GO:0032102	negative regulation of response to external stimulus	13	191	448/18805	0.0290179	2.85697	0.000687509	13	LGALS9	0.389345	0.0010262	0.389345
137	GO:0032102	negative regulation of response to external stimulus	13	191	448/18805	0.0290179	2.85697	0.000687509	13	GFER	0.378833	0.0121901	0.378833
138	GO:0032102	negative regulation of response to external stimulus	13	191	448/18805	0.0290179	2.85697	0.000687509	13	NOS3	0.370509	0.0230049	0.370509
139	GO:0032102	negative regulation of response to external stimulus	13	191	448/18805	0.0290179	2.85697	0.000687509	13	TREM2	0.360851	0.0497218	0.360851
140	GO:0032102	negative regulation of response to external stimulus	13	191	448/18805	0.0290179	2.85697	0.000687509	13	RTN4R	0.35925	0.00364096	0.35925
141	GO:0032102	negative regulation of response to external stimulus	13	191	448/18805	0.0290179	2.85697	0.000687509	13	FURIN	0.311246	0.00175371	0.311246
142	GO:0032102	negative regulation of response to external stimulus	13	191	448/18805	0.0290179	2.85697	0.000687509	13	SOD1	-0.292211	0.0396046	0.292211
143	GO:0032102	negative regulation of response to external stimulus	13	191	448/18805	0.0290179	2.85697	0.000687509	13	BACE1	-0.26937	0.016216	0.26937
144	GO:0032102	negative regulation of response to external stimulus	13	191	448/18805	0.0290179	2.85697	0.000687509	13	RGMA	-0.222793	0.0486085	0.222793
145	GO:0032102	negative regulation of response to external stimulus	13	191	448/18805	0.0290179	2.85697	0.000687509	13	SEMA3F	0.202517	0.0402291	0.202517

### Sheet: GO_4vs1
Variable	ID	Description	GeneCount	BgCount	BgRatio	RichFactor	FoldEnrichment	pvalue	Count	geneID	logFC	P_for_FC	abs_logFC
1	GO:0007409	axonogenesis	38	493	459/18805	0.0827887	3.15789	4.27829e-10	38	IGSF9	1.01303	2.7297e-05	1.01303
2	GO:0007409	axonogenesis	38	493	459/18805	0.0827887	3.15789	4.27829e-10	38	ARTN	-0.784007	0.00747862	0.784007
3	GO:0007409	axonogenesis	38	493	459/18805	0.0827887	3.15789	4.27829e-10	38	NEFL	-0.696546	0.000604167	0.696546
4	GO:0007409	axonogenesis	38	493	459/18805	0.0827887	3.15789	4.27829e-10	38	BAIAP2	0.543004	0.00529477	0.543004
5	GO:0007409	axonogenesis	38	493	459/18805	0.0827887	3.15789	4.27829e-10	38	IST1	0.501339	0.0476815	0.501339
6	GO:0007409	axonogenesis	38	493	459/18805	0.0827887	3.15789	4.27829e-10	38	NUMB	0.488371	0.0467043	0.488371
7	GO:0007409	axonogenesis	38	493	459/18805	0.0827887	3.15789	4.27829e-10	38	EVL	0.441598	0.0309725	0.441598
8	GO:0007409	axonogenesis	38	493	459/18805	0.0827887	3.15789	4.27829e-10	38	CD2AP	0.433143	0.0101485	0.433143
9	GO:0007409	axonogenesis	38	493	459/18805	0.0827887	3.15789	4.27829e-10	38	CNTN1	-0.415717	3.22373e-05	0.415717
10	GO:0007409	axonogenesis	38	493	459/18805	0.0827887	3.15789	4.27829e-10	38	UNC5D	-0.398729	0.00224899	0.398729
11	GO:0007409	axonogenesis	38	493	459/18805	0.0827887	3.15789	4.27829e-10	38	TOP2B	0.395608	0.0277899	0.395608
12	GO:0007409	axonogenesis	38	493	459/18805	0.0827887	3.15789	4.27829e-10	38	SSNA1	0.383496	0.0298036	0.383496
13	GO:0007409	axonogenesis	38	493	459/18805	0.0827887	3.15789	4.27829e-10	38	APLP1	-0.366073	0.0218142	0.366073
14	GO:0007409	axonogenesis	38	493	459/18805	0.0827887	3.15789	4.27829e-10	38	SLITRK1	-0.36181	0.00073539	0.36181
15	GO:0007409	axonogenesis	38	493	459/18805	0.0827887	3.15789	4.27829e-10	38	CNTN2	-0.36095	0.00317142	0.36095
16	GO:0007409	axonogenesis	38	493	459/18805	0.0827887	3.15789	4.27829e-10	38	RGMA	-0.354583	0.000709607	0.354583
17	GO:0007409	axonogenesis	38	493	459/18805	0.0827887	3.15789	4.27829e-10	38	CNTN5	-0.322074	0.00231085	0.322074
18	GO:0007409	axonogenesis	38	493	459/18805	0.0827887	3.15789	4.27829e-10	38	KIAA0319	-0.319945	0.0155495	0.319945
19	GO:0007409	axonogenesis	38	493	459/18805	0.0827887	3.15789	4.27829e-10	38	FLRT2	-0.300439	0.00157644	0.300439
20	GO:0007409	axonogenesis	38	493	459/18805	0.0827887	3.15789	4.27829e-10	38	PTPRZ1	-0.299351	0.00929488	0.299351
21	GO:0007409	axonogenesis	38	493	459/18805	0.0827887	3.15789	4.27829e-10	38	NOTCH3	-0.26606	0.0122586	0.26606
22	GO:0007409	axonogenesis	38	493	459/18805	0.0827887	3.15789	4.27829e-10	38	SLITRK5	-0.264957	0.0195378	0.264957
23	GO:0007409	axonogenesis	38	493	459/18805	0.0827887	3.15789	4.27829e-10	38	BOC	-0.26005	0.00437345	0.26005
24	GO:0007409	axonogenesis	38	493	459/18805	0.0827887	3.15789	4.27829e-10	38	GFRA3	-0.240643	0.017308	0.240643
25	GO:0007409	axonogenesis	38	493	459/18805	0.0827887	3.15789	4.27829e-10	38	NCAM1	-0.22687	0.00902101	0.22687
26	GO:0007409	axonogenesis	38	493	459/18805	0.0827887	3.15789	4.27829e-10	38	CHL1	-0.226768	0.00877717	0.226768
27	GO:0007409	axonogenesis	38	493	459/18805	0.0827887	3.15789	4.27829e-10	38	EPHB6	-0.222044	0.00766443	0.222044
28	GO:0007409	axonogenesis	38	493	459/18805	0.0827887	3.15789	4.27829e-10	38	NTRK2	-0.219433	0.00419039	0.219433
29	GO:0007409	axonogenesis	38	493	459/18805	0.0827887	3.15789	4.27829e-10	38	B4GAT1	-0.217181	0.00819911	0.217181
30	GO:0007409	axonogenesis	38	493	459/18805	0.0827887	3.15789	4.27829e-10	38	CNTN4	-0.207079	0.003725	0.207079
31	GO:0007409	axonogenesis	38	493	459/18805	0.0827887	3.15789	4.27829e-10	38	PTPRS	-0.206115	0.00523954	0.206115
32	GO:0007409	axonogenesis	38	493	459/18805	0.0827887	3.15789	4.27829e-10	38	ROBO2	-0.205322	0.00318069	0.205322
33	GO:0007409	axonogenesis	38	493	459/18805	0.0827887	3.15789	4.27829e-10	38	ROBO1	-0.188243	0.0131128	0.188243
34	GO:0007409	axonogenesis	38	493	459/18805	0.0827887	3.15789	4.27829e-10	38	BMP7	-0.183109	0.0370866	0.183109
35	GO:0007409	axonogenesis	38	493	459/18805	0.0827887	3.15789	4.27829e-10	38	NOTCH2	-0.181625	0.0319146	0.181625
36	GO:0007409	axonogenesis	38	493	459/18805	0.0827887	3.15789	4.27829e-10	38	ITGB1	-0.169083	0.00695512	0.169083
37	GO:0007409	axonogenesis	38	493	459/18805	0.0827887	3.15789	4.27829e-10	38	ALCAM	-0.144609	0.0248123	0.144609
38	GO:0007409	axonogenesis	38	493	459/18805	0.0827887	3.15789	4.27829e-10	38	MATN2	-0.132137	0.0436107	0.132137
39	GO:0045785	positive regulation of cell adhesion	33	493	499/18805	0.0661323	2.52255	1.19808e-06	33	IL1A	-1.06425	0.00522192	1.06425
40	GO:0045785	positive regulation of cell adhesion	33	493	499/18805	0.0661323	2.52255	1.19808e-06	33	LEP	0.828318	0.0226942	0.828318
41	GO:0045785	positive regulation of cell adhesion	33	493	499/18805	0.0661323	2.52255	1.19808e-06	33	IGFBP2	-0.780517	2.21309e-05	0.780517
42	GO:0045785	positive regulation of cell adhesion	33	493	499/18805	0.0661323	2.52255	1.19808e-06	33	AGR2	-0.673427	0.0187217	0.673427
43	GO:0045785	positive regulation of cell adhesion	33	493	499/18805	0.0661323	2.52255	1.19808e-06	33	TNFSF9	-0.588466	0.0299063	0.588466
44	GO:0045785	positive regulation of cell adhesion	33	493	499/18805	0.0661323	2.52255	1.19808e-06	33	SKAP1	0.569866	0.0233498	0.569866
45	GO:0045785	positive regulation of cell adhesion	33	493	499/18805	0.0661323	2.52255	1.19808e-06	33	ZP4	-0.564173	0.0364025	0.564173
46	GO:0045785	positive regulation of cell adhesion	33	493	499/18805	0.0661323	2.52255	1.19808e-06	33	CSPG5	-0.541407	0.000886511	0.541407
47	GO:0045785	positive regulation of cell adhesion	33	493	499/18805	0.0661323	2.52255	1.19808e-06	33	TGM2	0.539545	0.0150507	0.539545
48	GO:0045785	positive regulation of cell adhesion	33	493	499/18805	0.0661323	2.52255	1.19808e-06	33	IL36B	-0.513495	0.00803384	0.513495
49	GO:0045785	positive regulation of cell adhesion	33	493	499/18805	0.0661323	2.52255	1.19808e-06	33	AGER	-0.457763	6.14073e-05	0.457763
50	GO:0045785	positive regulation of cell adhesion	33	493	499/18805	0.0661323	2.52255	1.19808e-06	33	LCK	0.399032	0.0235041	0.399032
51	GO:0045785	positive regulation of cell adhesion	33	493	499/18805	0.0661323	2.52255	1.19808e-06	33	SASH3	0.384484	0.00190907	0.384484
52	GO:0045785	positive regulation of cell adhesion	33	493	499/18805	0.0661323	2.52255	1.19808e-06	33	DMP1	-0.38086	0.0181976	0.38086
53	GO:0045785	positive regulation of cell adhesion	33	493	499/18805	0.0661323	2.52255	1.19808e-06	33	AZU1	0.380263	0.0362918	0.380263
54	GO:0045785	positive regulation of cell adhesion	33	493	499/18805	0.0661323	2.52255	1.19808e-06	33	VTN	0.365525	0.0179222	0.365525
55	GO:0045785	positive regulation of cell adhesion	33	493	499/18805	0.0661323	2.52255	1.19808e-06	33	APOA1	-0.305492	0.0134448	0.305492
56	GO:0045785	positive regulation of cell adhesion	33	493	499/18805	0.0661323	2.52255	1.19808e-06	33	MEGF10	-0.303705	0.0120222	0.303705
57	GO:0045785	positive regulation of cell adhesion	33	493	499/18805	0.0661323	2.52255	1.19808e-06	33	LILRB4	0.292049	0.0207625	0.292049
58	GO:0045785	positive regulation of cell adhesion	33	493	499/18805	0.0661323	2.52255	1.19808e-06	33	CX3CL1	-0.279751	0.0330634	0.279751
59	GO:0045785	positive regulation of cell adhesion	33	493	499/18805	0.0661323	2.52255	1.19808e-06	33	TNFSF14	0.279241	0.0432799	0.279241
60	GO:0045785	positive regulation of cell adhesion	33	493	499/18805	0.0661323	2.52255	1.19808e-06	33	CD276	-0.270544	0.0139621	0.270544
61	GO:0045785	positive regulation of cell adhesion	33	493	499/18805	0.0661323	2.52255	1.19808e-06	33	APBB1IP	0.266313	0.0245978	0.266313
62	GO:0045785	positive regulation of cell adhesion	33	493	499/18805	0.0661323	2.52255	1.19808e-06	33	ICOSLG	-0.252281	0.000267301	0.252281
63	GO:0045785	positive regulation of cell adhesion	33	493	499/18805	0.0661323	2.52255	1.19808e-06	33	LAMB1	-0.245707	0.0234769	0.245707
64	GO:0045785	positive regulation of cell adhesion	33	493	499/18805	0.0661323	2.52255	1.19808e-06	33	IL15	-0.240136	0.016364	0.240136
65	GO:0045785	positive regulation of cell adhesion	33	493	499/18805	0.0661323	2.52255	1.19808e-06	33	CHST2	-0.234895	0.0263005	0.234895
66	GO:0045785	positive regulation of cell adhesion	33	493	499/18805	0.0661323	2.52255	1.19808e-06	33	EGFLAM	-0.228563	0.0267001	0.228563
67	GO:0045785	positive regulation of cell adhesion	33	493	499/18805	0.0661323	2.52255	1.19808e-06	33	CD86	-0.206834	0.0372732	0.206834
68	GO:0045785	positive regulation of cell adhesion	33	493	499/18805	0.0661323	2.52255	1.19808e-06	33	EFEMP2	-0.197974	0.0494964	0.197974
69	GO:0045785	positive regulation of cell adhesion	33	493	499/18805	0.0661323	2.52255	1.19808e-06	33	DPP4	-0.188532	0.022738	0.188532
70	GO:0045785	positive regulation of cell adhesion	33	493	499/18805	0.0661323	2.52255	1.19808e-06	33	BMP7	-0.183109	0.0370866	0.183109
71	GO:0045785	positive regulation of cell adhesion	33	493	499/18805	0.0661323	2.52255	1.19808e-06	33	ITGAV	-0.173869	0.0188902	0.173869
72	GO:0098742	cell-cell adhesion via plasma-membrane adhesion molecules	32	493	280/18805	0.114286	4.35932	2.77965e-12	32	CBLN1	1.2834	0.0168686	1.2834
73	GO:0098742	cell-cell adhesion via plasma-membrane adhesion molecules	32	493	280/18805	0.114286	4.35932	2.77965e-12	32	IGSF9	1.01303	2.7297e-05	1.01303
74	GO:0098742	cell-cell adhesion via plasma-membrane adhesion molecules	32	493	280/18805	0.114286	4.35932	2.77965e-12	32	CDHR2	0.593721	0.0038643	0.593721
75	GO:0098742	cell-cell adhesion via plasma-membrane adhesion molecules	32	493	280/18805	0.114286	4.35932	2.77965e-12	32	MDGA1	-0.569973	0.0093973	0.569973
76	GO:0098742	cell-cell adhesion via plasma-membrane adhesion molecules	32	493	280/18805	0.114286	4.35932	2.77965e-12	32	DSG4	-0.478057	0.0158471	0.478057
77	GO:0098742	cell-cell adhesion via plasma-membrane adhesion molecules	32	493	280/18805	0.114286	4.35932	2.77965e-12	32	UNC5D	-0.398729	0.00224899	0.398729
78	GO:0098742	cell-cell adhesion via plasma-membrane adhesion molecules	32	493	280/18805	0.114286	4.35932	2.77965e-12	32	PCDH10	-0.393505	0.0312261	0.393505
79	GO:0098742	cell-cell adhesion via plasma-membrane adhesion molecules	32	493	280/18805	0.114286	4.35932	2.77965e-12	32	CLSTN2	-0.36513	0.00159361	0.36513
80	GO:0098742	cell-cell adhesion via plasma-membrane adhesion molecules	32	493	280/18805	0.114286	4.35932	2.77965e-12	32	SLITRK1	-0.36181	0.00073539	0.36181
81	GO:0098742	cell-cell adhesion via plasma-membrane adhesion molecules	32	493	280/18805	0.114286	4.35932	2.77965e-12	32	CNTN2	-0.36095	0.00317142	0.36095
82	GO:0098742	cell-cell adhesion via plasma-membrane adhesion molecules	32	493	280/18805	0.114286	4.35932	2.77965e-12	32	UMOD	-0.356024	0.00735866	0.356024
83	GO:0098742	cell-cell adhesion via plasma-membrane adhesion molecules	32	493	280/18805	0.114286	4.35932	2.77965e-12	32	DSG3	-0.322164	0.0226785	0.322164
84	GO:0098742	cell-cell adhesion via plasma-membrane adhesion molecules	32	493	280/18805	0.114286	4.35932	2.77965e-12	32	APOA1	-0.305492	0.0134448	0.305492
85	GO:0098742	cell-cell adhesion via plasma-membrane adhesion molecules	32	493	280/18805	0.114286	4.35932	2.77965e-12	32	SCARF2	-0.301309	0.00123792	0.301309
86	GO:0098742	cell-cell adhesion via plasma-membrane adhesion molecules	32	493	280/18805	0.114286	4.35932	2.77965e-12	32	CX3CL1	-0.279751	0.0330634	0.279751
87	GO:0098742	cell-cell adhesion via plasma-membrane adhesion molecules	32	493	280/18805	0.114286	4.35932	2.77965e-12	32	CDH2	0.271904	0.0122028	0.271904
88	GO:0098742	cell-cell adhesion via plasma-membrane adhesion molecules	32	493	280/18805	0.114286	4.35932	2.77965e-12	32	CDH6	-0.266242	0.0103803	0.266242
89	GO:0098742	cell-cell adhesion via plasma-membrane adhesion molecules	32	493	280/18805	0.114286	4.35932	2.77965e-12	32	SLITRK5	-0.264957	0.0195378	0.264957
90	GO:0098742	cell-cell adhesion via plasma-membrane adhesion molecules	32	493	280/18805	0.114286	4.35932	2.77965e-12	32	IL1RAP	-0.257442	0.00895583	0.257442
91	GO:0098742	cell-cell adhesion via plasma-membrane adhesion molecules	32	493	280/18805	0.114286	4.35932	2.77965e-12	32	CLDN23	-0.256249	0.0334106	0.256249
92	GO:0098742	cell-cell adhesion via plasma-membrane adhesion molecules	32	493	280/18805	0.114286	4.35932	2.77965e-12	32	DSG2	-0.232068	0.0114199	0.232068
93	GO:0098742	cell-cell adhesion via plasma-membrane adhesion molecules	32	493	280/18805	0.114286	4.35932	2.77965e-12	32	NECTIN4	-0.224851	0.00665375	0.224851
94	GO:0098742	cell-cell adhesion via plasma-membrane adhesion molecules	32	493	280/18805	0.114286	4.35932	2.77965e-12	32	CNTN4	-0.207079	0.003725	0.207079
95	GO:0098742	cell-cell adhesion via plasma-membrane adhesion molecules	32	493	280/18805	0.114286	4.35932	2.77965e-12	32	PTPRS	-0.206115	0.00523954	0.206115
96	GO:0098742	cell-cell adhesion via plasma-membrane adhesion molecules	32	493	280/18805	0.114286	4.35932	2.77965e-12	32	ROBO2	-0.205322	0.00318069	0.205322
97	GO:0098742	cell-cell adhesion via plasma-membrane adhesion molecules	32	493	280/18805	0.114286	4.35932	2.77965e-12	32	CRB2	-0.195459	0.0156976	0.195459
98	GO:0098742	cell-cell adhesion via plasma-membrane adhesion molecules	32	493	280/18805	0.114286	4.35932	2.77965e-12	32	PKD1	-0.195133	0.0186601	0.195133
99	GO:0098742	cell-cell adhesion via plasma-membrane adhesion molecules	32	493	280/18805	0.114286	4.35932	2.77965e-12	32	ROBO1	-0.188243	0.0131128	0.188243
100	GO:0098742	cell-cell adhesion via plasma-membrane adhesion molecules	32	493	280/18805	0.114286	4.35932	2.77965e-12	32	ITGB1	-0.169083	0.00695512	0.169083
101	GO:0098742	cell-cell adhesion via plasma-membrane adhesion molecules	32	493	280/18805	0.114286	4.35932	2.77965e-12	32	ALCAM	-0.144609	0.0248123	0.144609
102	GO:0098742	cell-cell adhesion via plasma-membrane adhesion molecules	32	493	280/18805	0.114286	4.35932	2.77965e-12	32	PCDH12	-0.13771	0.0417931	0.13771
103	GO:0098742	cell-cell adhesion via plasma-membrane adhesion molecules	32	493	280/18805	0.114286	4.35932	2.77965e-12	32	AMIGO2	-0.122215	0.0288427	0.122215
104	GO:0044248	cellular catabolic process	32	493	323/18805	0.0990712	3.77897	1.22075e-10	32	HAO1	1.31302	0.000857344	1.31302
105	GO:0044248	cellular catabolic process	32	493	323/18805	0.0990712	3.77897	1.22075e-10	32	HPD	1.03451	2.35955e-05	1.03451
106	GO:0044248	cellular catabolic process	32	493	323/18805	0.0990712	3.77897	1.22075e-10	32	FTCD	0.961113	0.00102097	0.961113
107	GO:0044248	cellular catabolic process	32	493	323/18805	0.0990712	3.77897	1.22075e-10	32	ECHS1	0.868378	0.0060024	0.868378
108	GO:0044248	cellular catabolic process	32	493	323/18805	0.0990712	3.77897	1.22075e-10	32	LEP	0.828318	0.0226942	0.828318
109	GO:0044248	cellular catabolic process	32	493	323/18805	0.0990712	3.77897	1.22075e-10	32	DCXR	0.817419	0.000281172	0.817419
110	GO:0044248	cellular catabolic process	32	493	323/18805	0.0990712	3.77897	1.22075e-10	32	SHMT1	0.776423	0.00085123	0.776423
111	GO:0044248	cellular catabolic process	32	493	323/18805	0.0990712	3.77897	1.22075e-10	32	RIDA	0.743084	3.76231e-06	0.743084
112	GO:0044248	cellular catabolic process	32	493	323/18805	0.0990712	3.77897	1.22075e-10	32	MPST	-0.678717	0.0441487	0.678717
113	GO:0044248	cellular catabolic process	32	493	323/18805	0.0990712	3.77897	1.22075e-10	32	NUDT7	0.670596	0.0194946	0.670596
114	GO:0044248	cellular catabolic process	32	493	323/18805	0.0990712	3.77897	1.22075e-10	32	BECN1	0.662505	0.00401647	0.662505
115	GO:0044248	cellular catabolic process	32	493	323/18805	0.0990712	3.77897	1.22075e-10	32	AGXT	0.594598	0.0160941	0.594598
116	GO:0044248	cellular catabolic process	32	493	323/18805	0.0990712	3.77897	1.22075e-10	32	SULT2A1	0.592065	0.00117715	0.592065
117	GO:0044248	cellular catabolic process	32	493	323/18805	0.0990712	3.77897	1.22075e-10	32	BDH2	0.583381	0.00378873	0.583381
118	GO:0044248	cellular catabolic process	32	493	323/18805	0.0990712	3.77897	1.22075e-10	32	PTPN1	0.551942	0.0262663	0.551942
119	GO:0044248	cellular catabolic process	32	493	323/18805	0.0990712	3.77897	1.22075e-10	32	SORD	0.54735	0.014032	0.54735
120	GO:0044248	cellular catabolic process	32	493	323/18805	0.0990712	3.77897	1.22075e-10	32	GUSB	0.539824	0.0054078	0.539824
121	GO:0044248	cellular catabolic process	32	493	323/18805	0.0990712	3.77897	1.22075e-10	32	SCLY	0.46002	0.0081586	0.46002
122	GO:0044248	cellular catabolic process	32	493	323/18805	0.0990712	3.77897	1.22075e-10	32	NAGK	0.440712	0.00188388	0.440712
123	GO:0044248	cellular catabolic process	32	493	323/18805	0.0990712	3.77897	1.22075e-10	32	DPEP1	-0.439171	0.0147296	0.439171
124	GO:0044248	cellular catabolic process	32	493	323/18805	0.0990712	3.77897	1.22075e-10	32	ANXA2	0.42297	0.0378299	0.42297
125	GO:0044248	cellular catabolic process	32	493	323/18805	0.0990712	3.77897	1.22075e-10	32	HNMT	0.414871	0.00135039	0.414871
126	GO:0044248	cellular catabolic process	32	493	323/18805	0.0990712	3.77897	1.22075e-10	32	NPL	0.398928	0.00586504	0.398928
127	GO:0044248	cellular catabolic process	32	493	323/18805	0.0990712	3.77897	1.22075e-10	32	HAAO	0.376885	0.00236422	0.376885
128	GO:0044248	cellular catabolic process	32	493	323/18805	0.0990712	3.77897	1.22075e-10	32	GGT1	0.325277	0.0489681	0.325277
129	GO:0044248	cellular catabolic process	32	493	323/18805	0.0990712	3.77897	1.22075e-10	32	NEDD4L	0.303089	0.0327624	0.303089
130	GO:0044248	cellular catabolic process	32	493	323/18805	0.0990712	3.77897	1.22075e-10	32	NOS3	0.295683	0.0460793	0.295683
131	GO:0044248	cellular catabolic process	32	493	323/18805	0.0990712	3.77897	1.22075e-10	32	CPA4	-0.283907	0.012037	0.283907
132	GO:0044248	cellular catabolic process	32	493	323/18805	0.0990712	3.77897	1.22075e-10	32	FURIN	0.279782	0.00202643	0.279782
133	GO:0044248	cellular catabolic process	32	493	323/18805	0.0990712	3.77897	1.22075e-10	32	QDPR	0.25256	0.00576513	0.25256
134	GO:0044248	cellular catabolic process	32	493	323/18805	0.0990712	3.77897	1.22075e-10	32	PON3	-0.251919	0.00120558	0.251919
135	GO:0044248	cellular catabolic process	32	493	323/18805	0.0990712	3.77897	1.22075e-10	32	ADAMTS13	-0.179816	0.0157648	0.179816
136	GO:0044282	small molecule catabolic process	29	493	370/18805	0.0783784	2.98967	1.7116e-07	29	HAO1	1.31302	0.000857344	1.31302
137	GO:0044282	small molecule catabolic process	29	493	370/18805	0.0783784	2.98967	1.7116e-07	29	ADH4	1.19137	3.64899e-05	1.19137
138	GO:0044282	small molecule catabolic process	29	493	370/18805	0.0783784	2.98967	1.7116e-07	29	HPD	1.03451	2.35955e-05	1.03451
139	GO:0044282	small molecule catabolic process	29	493	370/18805	0.0783784	2.98967	1.7116e-07	29	FTCD	0.961113	0.00102097	0.961113
140	GO:0044282	small molecule catabolic process	29	493	370/18805	0.0783784	2.98967	1.7116e-07	29	ECHS1	0.868378	0.0060024	0.868378
141	GO:0044282	small molecule catabolic process	29	493	370/18805	0.0783784	2.98967	1.7116e-07	29	LEP	0.828318	0.0226942	0.828318
142	GO:0044282	small molecule catabolic process	29	493	370/18805	0.0783784	2.98967	1.7116e-07	29	DCXR	0.817419	0.000281172	0.817419
143	GO:0044282	small molecule catabolic process	29	493	370/18805	0.0783784	2.98967	1.7116e-07	29	SHMT1	0.776423	0.00085123	0.776423
144	GO:0044282	small molecule catabolic process	29	493	370/18805	0.0783784	2.98967	1.7116e-07	29	RIDA	0.743084	3.76231e-06	0.743084
145	GO:0044282	small molecule catabolic process	29	493	370/18805	0.0783784	2.98967	1.7116e-07	29	UPB1	0.729724	0.0133213	0.729724
146	GO:0044282	small molecule catabolic process	29	493	370/18805	0.0783784	2.98967	1.7116e-07	29	MPST	-0.678717	0.0441487	0.678717
147	GO:0044282	small molecule catabolic process	29	493	370/18805	0.0783784	2.98967	1.7116e-07	29	NUDT7	0.670596	0.0194946	0.670596
148	GO:0044282	small molecule catabolic process	29	493	370/18805	0.0783784	2.98967	1.7116e-07	29	AGXT	0.594598	0.0160941	0.594598
149	GO:0044282	small molecule catabolic process	29	493	370/18805	0.0783784	2.98967	1.7116e-07	29	SULT2A1	0.592065	0.00117715	0.592065
150	GO:0044282	small molecule catabolic process	29	493	370/18805	0.0783784	2.98967	1.7116e-07	29	BDH2	0.583381	0.00378873	0.583381
151	GO:0044282	small molecule catabolic process	29	493	370/18805	0.0783784	2.98967	1.7116e-07	29	SORD	0.54735	0.014032	0.54735
152	GO:0044282	small molecule catabolic process	29	493	370/18805	0.0783784	2.98967	1.7116e-07	29	HAGH	0.507539	0.0360987	0.507539
153	GO:0044282	small molecule catabolic process	29	493	370/18805	0.0783784	2.98967	1.7116e-07	29	SCLY	0.46002	0.0081586	0.46002
154	GO:0044282	small molecule catabolic process	29	493	370/18805	0.0783784	2.98967	1.7116e-07	29	NAGK	0.440712	0.00188388	0.440712
155	GO:0044282	small molecule catabolic process	29	493	370/18805	0.0783784	2.98967	1.7116e-07	29	DPEP1	-0.439171	0.0147296	0.439171
156	GO:0044282	small molecule catabolic process	29	493	370/18805	0.0783784	2.98967	1.7116e-07	29	HNMT	0.414871	0.00135039	0.414871
157	GO:0044282	small molecule catabolic process	29	493	370/18805	0.0783784	2.98967	1.7116e-07	29	NPL	0.398928	0.00586504	0.398928
158	GO:0044282	small molecule catabolic process	29	493	370/18805	0.0783784	2.98967	1.7116e-07	29	HAAO	0.376885	0.00236422	0.376885
159	GO:0044282	small molecule catabolic process	29	493	370/18805	0.0783784	2.98967	1.7116e-07	29	RBKS	0.374799	0.0149542	0.374799
160	GO:0044282	small molecule catabolic process	29	493	370/18805	0.0783784	2.98967	1.7116e-07	29	NUDT5	0.302261	0.00470131	0.302261
161	GO:0044282	small molecule catabolic process	29	493	370/18805	0.0783784	2.98967	1.7116e-07	29	NOS3	0.295683	0.0460793	0.295683
162	GO:0044282	small molecule catabolic process	29	493	370/18805	0.0783784	2.98967	1.7116e-07	29	QDPR	0.25256	0.00576513	0.25256
163	GO:0044282	small molecule catabolic process	29	493	370/18805	0.0783784	2.98967	1.7116e-07	29	PON3	-0.251919	0.00120558	0.251919
164	GO:0044282	small molecule catabolic process	29	493	370/18805	0.0783784	2.98967	1.7116e-07	29	CDA	0.236283	0.0462881	0.236283
165	GO:0043434	response to peptide hormone	29	493	494/18805	0.0587045	2.23922	4.90643e-05	29	IGFBP1	-1.4829	0.000215595	1.4829
166	GO:0043434	response to peptide hormone	29	493	494/18805	0.0587045	2.23922	4.90643e-05	29	OXT	1.03082	0.0154602	1.03082
167	GO:0043434	response to peptide hormone	29	493	494/18805	0.0587045	2.23922	4.90643e-05	29	ECHDC3	0.911824	0.011899	0.911824
168	GO:0043434	response to peptide hormone	29	493	494/18805	0.0587045	2.23922	4.90643e-05	29	PARP1	0.909385	0.00126191	0.909385
169	GO:0043434	response to peptide hormone	29	493	494/18805	0.0587045	2.23922	4.90643e-05	29	LEP	0.828318	0.0226942	0.828318
170	GO:0043434	response to peptide hormone	29	493	494/18805	0.0587045	2.23922	4.90643e-05	29	FGF21	0.790799	0.0173429	0.790799
171	GO:0043434	response to peptide hormone	29	493	494/18805	0.0587045	2.23922	4.90643e-05	29	NEFL	-0.696546	0.000604167	0.696546
172	GO:0043434	response to peptide hormone	29	493	494/18805	0.0587045	2.23922	4.90643e-05	29	KHK	0.693107	0.00029007	0.693107
173	GO:0043434	response to peptide hormone	29	493	494/18805	0.0587045	2.23922	4.90643e-05	29	CA2	0.624414	0.0105901	0.624414
174	GO:0043434	response to peptide hormone	29	493	494/18805	0.0587045	2.23922	4.90643e-05	29	PTPN1	0.551942	0.0262663	0.551942
175	GO:0043434	response to peptide hormone	29	493	494/18805	0.0587045	2.23922	4.90643e-05	29	BAIAP2	0.543004	0.00529477	0.543004
176	GO:0043434	response to peptide hormone	29	493	494/18805	0.0587045	2.23922	4.90643e-05	29	CHUK	0.534032	0.0274422	0.534032
177	GO:0043434	response to peptide hormone	29	493	494/18805	0.0587045	2.23922	4.90643e-05	29	COMT	0.529012	0.00981501	0.529012
178	GO:0043434	response to peptide hormone	29	493	494/18805	0.0587045	2.23922	4.90643e-05	29	GHRL	-0.509384	0.0397787	0.509384
179	GO:0043434	response to peptide hormone	29	493	494/18805	0.0587045	2.23922	4.90643e-05	29	PXN	0.439776	0.00206001	0.439776
180	GO:0043434	response to peptide hormone	29	493	494/18805	0.0587045	2.23922	4.90643e-05	29	CD2AP	0.433143	0.0101485	0.433143
181	GO:0043434	response to peptide hormone	29	493	494/18805	0.0587045	2.23922	4.90643e-05	29	GHR	0.408863	0.00137918	0.408863
182	GO:0043434	response to peptide hormone	29	493	494/18805	0.0587045	2.23922	4.90643e-05	29	RARRES2	0.377276	0.00327257	0.377276
183	GO:0043434	response to peptide hormone	29	493	494/18805	0.0587045	2.23922	4.90643e-05	29	NUDC	0.371423	0.0211449	0.371423
184	GO:0043434	response to peptide hormone	29	493	494/18805	0.0587045	2.23922	4.90643e-05	29	PLA2G1B	-0.348597	0.00709234	0.348597
185	GO:0043434	response to peptide hormone	29	493	494/18805	0.0587045	2.23922	4.90643e-05	29	ALK	-0.333158	0.00240374	0.333158
186	GO:0043434	response to peptide hormone	29	493	494/18805	0.0587045	2.23922	4.90643e-05	29	SLC39A14	-0.304464	0.0109448	0.304464
187	GO:0043434	response to peptide hormone	29	493	494/18805	0.0587045	2.23922	4.90643e-05	29	AREG	-0.286236	0.0245128	0.286236
188	GO:0043434	response to peptide hormone	29	493	494/18805	0.0587045	2.23922	4.90643e-05	29	CTSD	0.278189	0.0162702	0.278189
189	GO:0043434	response to peptide hormone	29	493	494/18805	0.0587045	2.23922	4.90643e-05	29	NTRK3	-0.252478	0.0023738	0.252478
190	GO:0043434	response to peptide hormone	29	493	494/18805	0.0587045	2.23922	4.90643e-05	29	NTRK2	-0.219433	0.00419039	0.219433
191	GO:0043434	response to peptide hormone	29	493	494/18805	0.0587045	2.23922	4.90643e-05	29	ERBB4	-0.193067	0.0219849	0.193067
192	GO:0043434	response to peptide hormone	29	493	494/18805	0.0587045	2.23922	4.90643e-05	29	BMP7	-0.183109	0.0370866	0.183109
193	GO:0043434	response to peptide hormone	29	493	494/18805	0.0587045	2.23922	4.90643e-05	29	MET	-0.152429	0.0346989	0.152429
194	GO:0031589	cell-substrate adhesion	28	493	361/18805	0.0775623	2.95854	3.46436e-07	28	SERPINE1	0.775881	0.00349663	0.775881
195	GO:0031589	cell-substrate adhesion	28	493	361/18805	0.0775623	2.95854	3.46436e-07	28	AGR2	-0.673427	0.0187217	0.673427
196	GO:0031589	cell-substrate adhesion	28	493	361/18805	0.0775623	2.95854	3.46436e-07	28	ATXN3	0.580631	0.00891836	0.580631
197	GO:0031589	cell-substrate adhesion	28	493	361/18805	0.0775623	2.95854	3.46436e-07	28	SKAP1	0.569866	0.0233498	0.569866
198	GO:0031589	cell-substrate adhesion	28	493	361/18805	0.0775623	2.95854	3.46436e-07	28	PTPN1	0.551942	0.0262663	0.551942
199	GO:0031589	cell-substrate adhesion	28	493	361/18805	0.0775623	2.95854	3.46436e-07	28	CSPG5	-0.541407	0.000886511	0.541407
200	GO:0031589	cell-substrate adhesion	28	493	361/18805	0.0775623	2.95854	3.46436e-07	28	PXN	0.439776	0.00206001	0.439776
201	GO:0031589	cell-substrate adhesion	28	493	361/18805	0.0775623	2.95854	3.46436e-07	28	BCR	0.431119	0.0332572	0.431119
202	GO:0031589	cell-substrate adhesion	28	493	361/18805	0.0775623	2.95854	3.46436e-07	28	ANXA2	0.42297	0.0378299	0.42297
203	GO:0031589	cell-substrate adhesion	28	493	361/18805	0.0775623	2.95854	3.46436e-07	28	AP1AR	0.422785	0.0215702	0.422785
204	GO:0031589	cell-substrate adhesion	28	493	361/18805	0.0775623	2.95854	3.46436e-07	28	DMP1	-0.38086	0.0181976	0.38086
205	GO:0031589	cell-substrate adhesion	28	493	361/18805	0.0775623	2.95854	3.46436e-07	28	VTN	0.365525	0.0179222	0.365525
206	GO:0031589	cell-substrate adhesion	28	493	361/18805	0.0775623	2.95854	3.46436e-07	28	APOD	-0.318364	0.00248346	0.318364
207	GO:0031589	cell-substrate adhesion	28	493	361/18805	0.0775623	2.95854	3.46436e-07	28	GBP1	0.308553	0.0112964	0.308553
208	GO:0031589	cell-substrate adhesion	28	493	361/18805	0.0775623	2.95854	3.46436e-07	28	MELTF	-0.305744	0.00685803	0.305744
209	GO:0031589	cell-substrate adhesion	28	493	361/18805	0.0775623	2.95854	3.46436e-07	28	APOA1	-0.305492	0.0134448	0.305492
210	GO:0031589	cell-substrate adhesion	28	493	361/18805	0.0775623	2.95854	3.46436e-07	28	CX3CL1	-0.279751	0.0330634	0.279751
211	GO:0031589	cell-substrate adhesion	28	493	361/18805	0.0775623	2.95854	3.46436e-07	28	ITGA11	-0.277691	0.0051691	0.277691
212	GO:0031589	cell-substrate adhesion	28	493	361/18805	0.0775623	2.95854	3.46436e-07	28	LAMB1	-0.245707	0.0234769	0.245707
213	GO:0031589	cell-substrate adhesion	28	493	361/18805	0.0775623	2.95854	3.46436e-07	28	TACSTD2	-0.228606	0.0148979	0.228606
214	GO:0031589	cell-substrate adhesion	28	493	361/18805	0.0775623	2.95854	3.46436e-07	28	EGFLAM	-0.228563	0.0267001	0.228563
215	GO:0031589	cell-substrate adhesion	28	493	361/18805	0.0775623	2.95854	3.46436e-07	28	EFEMP2	-0.197974	0.0494964	0.197974
216	GO:0031589	cell-substrate adhesion	28	493	361/18805	0.0775623	2.95854	3.46436e-07	28	PKD1	-0.195133	0.0186601	0.195133
217	GO:0031589	cell-substrate adhesion	28	493	361/18805	0.0775623	2.95854	3.46436e-07	28	CD34	-0.192079	0.00495924	0.192079
218	GO:0031589	cell-substrate adhesion	28	493	361/18805	0.0775623	2.95854	3.46436e-07	28	ADAMTS13	-0.179816	0.0157648	0.179816
219	GO:0031589	cell-substrate adhesion	28	493	361/18805	0.0775623	2.95854	3.46436e-07	28	ITGAV	-0.173869	0.0188902	0.173869
220	GO:0031589	cell-substrate adhesion	28	493	361/18805	0.0775623	2.95854	3.46436e-07	28	ITGB1	-0.169083	0.00695512	0.169083
221	GO:0031589	cell-substrate adhesion	28	493	361/18805	0.0775623	2.95854	3.46436e-07	28	ITGB5	-0.163241	0.0306783	0.163241
222	GO:0006979	response to oxidative stress	28	493	408/18805	0.0686275	2.61773	3.86469e-06	28	HAO1	1.31302	0.000857344	1.31302
223	GO:0006979	response to oxidative stress	28	493	408/18805	0.0686275	2.61773	3.86469e-06	28	IL1A	-1.06425	0.00522192	1.06425
224	GO:0006979	response to oxidative stress	28	493	408/18805	0.0686275	2.61773	3.86469e-06	28	C19orf12	0.933214	0.00187793	0.933214
225	GO:0006979	response to oxidative stress	28	493	408/18805	0.0686275	2.61773	3.86469e-06	28	PARP1	0.909385	0.00126191	0.909385
226	GO:0006979	response to oxidative stress	28	493	408/18805	0.0686275	2.61773	3.86469e-06	28	AIFM1	0.805894	0.000828203	0.805894
227	GO:0006979	response to oxidative stress	28	493	408/18805	0.0686275	2.61773	3.86469e-06	28	BECN1	0.662505	0.00401647	0.662505
228	GO:0006979	response to oxidative stress	28	493	408/18805	0.0686275	2.61773	3.86469e-06	28	ATE1	0.590043	0.0400608	0.590043
229	GO:0006979	response to oxidative stress	28	493	408/18805	0.0686275	2.61773	3.86469e-06	28	IPCEF1	0.57556	0.00644765	0.57556
230	GO:0006979	response to oxidative stress	28	493	408/18805	0.0686275	2.61773	3.86469e-06	28	CHUK	0.534032	0.0274422	0.534032
231	GO:0006979	response to oxidative stress	28	493	408/18805	0.0686275	2.61773	3.86469e-06	28	COMT	0.529012	0.00981501	0.529012
232	GO:0006979	response to oxidative stress	28	493	408/18805	0.0686275	2.61773	3.86469e-06	28	PXN	0.439776	0.00206001	0.439776
233	GO:0006979	response to oxidative stress	28	493	408/18805	0.0686275	2.61773	3.86469e-06	28	CD2AP	0.433143	0.0101485	0.433143
234	GO:0006979	response to oxidative stress	28	493	408/18805	0.0686275	2.61773	3.86469e-06	28	GCLM	0.430425	0.0204562	0.430425
235	GO:0006979	response to oxidative stress	28	493	408/18805	0.0686275	2.61773	3.86469e-06	28	SCGB1A1	-0.413887	0.0303791	0.413887
236	GO:0006979	response to oxidative stress	28	493	408/18805	0.0686275	2.61773	3.86469e-06	28	TOP2B	0.395608	0.0277899	0.395608
237	GO:0006979	response to oxidative stress	28	493	408/18805	0.0686275	2.61773	3.86469e-06	28	ATOX1	0.389857	0.0263012	0.389857
238	GO:0006979	response to oxidative stress	28	493	408/18805	0.0686275	2.61773	3.86469e-06	28	CCS	0.355413	0.0251522	0.355413
239	GO:0006979	response to oxidative stress	28	493	408/18805	0.0686275	2.61773	3.86469e-06	28	PRDX2	0.347733	0.0221897	0.347733
240	GO:0006979	response to oxidative stress	28	493	408/18805	0.0686275	2.61773	3.86469e-06	28	HGF	0.336542	0.000831499	0.336542
241	GO:0006979	response to oxidative stress	28	493	408/18805	0.0686275	2.61773	3.86469e-06	28	ANKZF1	0.320971	0.0406687	0.320971
242	GO:0006979	response to oxidative stress	28	493	408/18805	0.0686275	2.61773	3.86469e-06	28	APOD	-0.318364	0.00248346	0.318364
243	GO:0006979	response to oxidative stress	28	493	408/18805	0.0686275	2.61773	3.86469e-06	28	PTPRN	-0.314564	0.00138272	0.314564
244	GO:0006979	response to oxidative stress	28	493	408/18805	0.0686275	2.61773	3.86469e-06	28	NOS3	0.295683	0.0460793	0.295683
245	GO:0006979	response to oxidative stress	28	493	408/18805	0.0686275	2.61773	3.86469e-06	28	AREG	-0.286236	0.0245128	0.286236
246	GO:0006979	response to oxidative stress	28	493	408/18805	0.0686275	2.61773	3.86469e-06	28	SOD1	0.282325	0.0294076	0.282325
247	GO:0006979	response to oxidative stress	28	493	408/18805	0.0686275	2.61773	3.86469e-06	28	PENK	-0.191042	0.0353913	0.191042
248	GO:0006979	response to oxidative stress	28	493	408/18805	0.0686275	2.61773	3.86469e-06	28	BMP7	-0.183109	0.0370866	0.183109
249	GO:0006979	response to oxidative stress	28	493	408/18805	0.0686275	2.61773	3.86469e-06	28	MET	-0.152429	0.0346989	0.152429
250	GO:0032102	negative regulation of response to external stimulus	28	493	448/18805	0.0625	2.384	2.18849e-05	28	PARP1	0.909385	0.00126191	0.909385
251	GO:0032102	negative regulation of response to external stimulus	28	493	448/18805	0.0625	2.384	2.18849e-05	28	SERPINE1	0.775881	0.00349663	0.775881
252	GO:0032102	negative regulation of response to external stimulus	28	493	448/18805	0.0625	2.384	2.18849e-05	28	MVK	0.697505	0.0018361	0.697505
253	GO:0032102	negative regulation of response to external stimulus	28	493	448/18805	0.0625	2.384	2.18849e-05	28	GHRL	-0.509384	0.0397787	0.509384
254	GO:0032102	negative regulation of response to external stimulus	28	493	448/18805	0.0625	2.384	2.18849e-05	28	GIGYF2	0.501777	0.00967532	0.501777
255	GO:0032102	negative regulation of response to external stimulus	28	493	448/18805	0.0625	2.384	2.18849e-05	28	GFER	0.493699	0.000408767	0.493699
256	GO:0032102	negative regulation of response to external stimulus	28	493	448/18805	0.0625	2.384	2.18849e-05	28	BCR	0.431119	0.0332572	0.431119
257	GO:0032102	negative regulation of response to external stimulus	28	493	448/18805	0.0625	2.384	2.18849e-05	28	INPP5D	0.42306	0.0199791	0.42306
258	GO:0032102	negative regulation of response to external stimulus	28	493	448/18805	0.0625	2.384	2.18849e-05	28	ANXA2	0.42297	0.0378299	0.42297
259	GO:0032102	negative regulation of response to external stimulus	28	493	448/18805	0.0625	2.384	2.18849e-05	28	MIF	0.393746	0.0135113	0.393746
260	GO:0032102	negative regulation of response to external stimulus	28	493	448/18805	0.0625	2.384	2.18849e-05	28	VTN	0.365525	0.0179222	0.365525
261	GO:0032102	negative regulation of response to external stimulus	28	493	448/18805	0.0625	2.384	2.18849e-05	28	RGMA	-0.354583	0.000709607	0.354583
262	GO:0032102	negative regulation of response to external stimulus	28	493	448/18805	0.0625	2.384	2.18849e-05	28	PRDX2	0.347733	0.0221897	0.347733
263	GO:0032102	negative regulation of response to external stimulus	28	493	448/18805	0.0625	2.384	2.18849e-05	28	HGF	0.336542	0.000831499	0.336542
264	GO:0032102	negative regulation of response to external stimulus	28	493	448/18805	0.0625	2.384	2.18849e-05	28	KIAA0319	-0.319945	0.0155495	0.319945
265	GO:0032102	negative regulation of response to external stimulus	28	493	448/18805	0.0625	2.384	2.18849e-05	28	APCS	0.309757	0.00786223	0.309757
266	GO:0032102	negative regulation of response to external stimulus	28	493	448/18805	0.0625	2.384	2.18849e-05	28	APOA1	-0.305492	0.0134448	0.305492
267	GO:0032102	negative regulation of response to external stimulus	28	493	448/18805	0.0625	2.384	2.18849e-05	28	CD109	-0.303612	0.000919056	0.303612
268	GO:0032102	negative regulation of response to external stimulus	28	493	448/18805	0.0625	2.384	2.18849e-05	28	BACE1	-0.29745	0.00379376	0.29745
269	GO:0032102	negative regulation of response to external stimulus	28	493	448/18805	0.0625	2.384	2.18849e-05	28	NOS3	0.295683	0.0460793	0.295683
270	GO:0032102	negative regulation of response to external stimulus	28	493	448/18805	0.0625	2.384	2.18849e-05	28	SOD1	0.282325	0.0294076	0.282325
271	GO:0032102	negative regulation of response to external stimulus	28	493	448/18805	0.0625	2.384	2.18849e-05	28	FURIN	0.279782	0.00202643	0.279782
272	GO:0032102	negative regulation of response to external stimulus	28	493	448/18805	0.0625	2.384	2.18849e-05	28	CX3CL1	-0.279751	0.0330634	0.279751
273	GO:0032102	negative regulation of response to external stimulus	28	493	448/18805	0.0625	2.384	2.18849e-05	28	NECTIN4	-0.224851	0.00665375	0.224851
274	GO:0032102	negative regulation of response to external stimulus	28	493	448/18805	0.0625	2.384	2.18849e-05	28	PTPRS	-0.206115	0.00523954	0.206115
275	GO:0032102	negative regulation of response to external stimulus	28	493	448/18805	0.0625	2.384	2.18849e-05	28	ROBO2	-0.205322	0.00318069	0.205322
276	GO:0032102	negative regulation of response to external stimulus	28	493	448/18805	0.0625	2.384	2.18849e-05	28	DPP4	-0.188532	0.022738	0.188532
277	GO:0032102	negative regulation of response to external stimulus	28	493	448/18805	0.0625	2.384	2.18849e-05	28	ROBO1	-0.188243	0.0131128	0.188243
278	GO:0043410	positive regulation of MAPK cascade	28	493	464/18805	0.0603448	2.30179	4.08667e-05	28	IL1A	-1.06425	0.00522192	1.06425
279	GO:0043410	positive regulation of MAPK cascade	28	493	464/18805	0.0603448	2.30179	4.08667e-05	28	LEP	0.828318	0.0226942	0.828318
280	GO:0043410	positive regulation of MAPK cascade	28	493	464/18805	0.0603448	2.30179	4.08667e-05	28	FGF21	0.790799	0.0173429	0.790799
281	GO:0043410	positive regulation of MAPK cascade	28	493	464/18805	0.0603448	2.30179	4.08667e-05	28	XIAP	0.566344	0.00654828	0.566344
282	GO:0043410	positive regulation of MAPK cascade	28	493	464/18805	0.0603448	2.30179	4.08667e-05	28	PTPN1	0.551942	0.0262663	0.551942
283	GO:0043410	positive regulation of MAPK cascade	28	493	464/18805	0.0603448	2.30179	4.08667e-05	28	FGF16	-0.550105	0.0248931	0.550105
284	GO:0043410	positive regulation of MAPK cascade	28	493	464/18805	0.0603448	2.30179	4.08667e-05	28	OSM	0.531893	0.0318601	0.531893
285	GO:0043410	positive regulation of MAPK cascade	28	493	464/18805	0.0603448	2.30179	4.08667e-05	28	GHRL	-0.509384	0.0397787	0.509384
286	GO:0043410	positive regulation of MAPK cascade	28	493	464/18805	0.0603448	2.30179	4.08667e-05	28	MYDGF	0.45914	0.0473821	0.45914
287	GO:0043410	positive regulation of MAPK cascade	28	493	464/18805	0.0603448	2.30179	4.08667e-05	28	AGER	-0.457763	6.14073e-05	0.457763
288	GO:0043410	positive regulation of MAPK cascade	28	493	464/18805	0.0603448	2.30179	4.08667e-05	28	GHR	0.408863	0.00137918	0.408863
289	GO:0043410	positive regulation of MAPK cascade	28	493	464/18805	0.0603448	2.30179	4.08667e-05	28	MIF	0.393746	0.0135113	0.393746
290	GO:0043410	positive regulation of MAPK cascade	28	493	464/18805	0.0603448	2.30179	4.08667e-05	28	PROK1	0.383967	0.0453283	0.383967
291	GO:0043410	positive regulation of MAPK cascade	28	493	464/18805	0.0603448	2.30179	4.08667e-05	28	PLA2G1B	-0.348597	0.00709234	0.348597
292	GO:0043410	positive regulation of MAPK cascade	28	493	464/18805	0.0603448	2.30179	4.08667e-05	28	PRDX2	0.347733	0.0221897	0.347733
293	GO:0043410	positive regulation of MAPK cascade	28	493	464/18805	0.0603448	2.30179	4.08667e-05	28	HGF	0.336542	0.000831499	0.336542
294	GO:0043410	positive regulation of MAPK cascade	28	493	464/18805	0.0603448	2.30179	4.08667e-05	28	CSPG4	-0.328617	0.00104679	0.328617
295	GO:0043410	positive regulation of MAPK cascade	28	493	464/18805	0.0603448	2.30179	4.08667e-05	28	NTF3	-0.321908	0.0110912	0.321908
296	GO:0043410	positive regulation of MAPK cascade	28	493	464/18805	0.0603448	2.30179	4.08667e-05	28	FGF5	-0.292955	0.0384378	0.292955
297	GO:0043410	positive regulation of MAPK cascade	28	493	464/18805	0.0603448	2.30179	4.08667e-05	28	SOD1	0.282325	0.0294076	0.282325
298	GO:0043410	positive regulation of MAPK cascade	28	493	464/18805	0.0603448	2.30179	4.08667e-05	28	CX3CL1	-0.279751	0.0330634	0.279751
299	GO:0043410	positive regulation of MAPK cascade	28	493	464/18805	0.0603448	2.30179	4.08667e-05	28	CDH2	0.271904	0.0122028	0.271904
300	GO:0043410	positive regulation of MAPK cascade	28	493	464/18805	0.0603448	2.30179	4.08667e-05	28	NTRK3	-0.252478	0.0023738	0.252478
301	GO:0043410	positive regulation of MAPK cascade	28	493	464/18805	0.0603448	2.30179	4.08667e-05	28	AKAP12	-0.247177	0.00516233	0.247177
302	GO:0043410	positive regulation of MAPK cascade	28	493	464/18805	0.0603448	2.30179	4.08667e-05	28	NTRK2	-0.219433	0.00419039	0.219433
303	GO:0043410	positive regulation of MAPK cascade	28	493	464/18805	0.0603448	2.30179	4.08667e-05	28	ERBB4	-0.193067	0.0219849	0.193067
304	GO:0043410	positive regulation of MAPK cascade	28	493	464/18805	0.0603448	2.30179	4.08667e-05	28	ROBO1	-0.188243	0.0131128	0.188243
305	GO:0043410	positive regulation of MAPK cascade	28	493	464/18805	0.0603448	2.30179	4.08667e-05	28	NOTCH2	-0.181625	0.0319146	0.181625

### Sheet: GO_5vs1
Variable	ID	Description	GeneCount	BgCount	BgRatio	RichFactor	FoldEnrichment	pvalue	Count	geneID	logFC	P_for_FC	abs_logFC
1	GO:0050900	leukocyte migration	38	533	395/18805	0.0962025	3.39416	5.20978e-11	38	RIPOR2	1.27715	0.00806879	1.27715
2	GO:0050900	leukocyte migration	38	533	395/18805	0.0962025	3.39416	5.20978e-11	38	WASL	-1.25198	0.0353382	1.25198
3	GO:0050900	leukocyte migration	38	533	395/18805	0.0962025	3.39416	5.20978e-11	38	IL1A	-1.18067	0.00202208	1.18067
4	GO:0050900	leukocyte migration	38	533	395/18805	0.0962025	3.39416	5.20978e-11	38	IL6	0.957488	0.00201623	0.957488
5	GO:0050900	leukocyte migration	38	533	395/18805	0.0962025	3.39416	5.20978e-11	38	SERPINE1	0.936079	0.000473748	0.936079
6	GO:0050900	leukocyte migration	38	533	395/18805	0.0962025	3.39416	5.20978e-11	38	LEP	0.92117	0.0114901	0.92117
7	GO:0050900	leukocyte migration	38	533	395/18805	0.0962025	3.39416	5.20978e-11	38	STAT5B	0.835438	0.0183022	0.835438
8	GO:0050900	leukocyte migration	38	533	395/18805	0.0962025	3.39416	5.20978e-11	38	ARTN	-0.805702	0.00602441	0.805702
9	GO:0050900	leukocyte migration	38	533	395/18805	0.0962025	3.39416	5.20978e-11	38	BCR	0.656606	0.0013621	0.656606
10	GO:0050900	leukocyte migration	38	533	395/18805	0.0962025	3.39416	5.20978e-11	38	SYK	0.639913	0.0403692	0.639913
11	GO:0050900	leukocyte migration	38	533	395/18805	0.0962025	3.39416	5.20978e-11	38	DPEP1	-0.637055	0.000482296	0.637055
12	GO:0050900	leukocyte migration	38	533	395/18805	0.0962025	3.39416	5.20978e-11	38	IRAK4	0.576052	0.0482219	0.576052
13	GO:0050900	leukocyte migration	38	533	395/18805	0.0962025	3.39416	5.20978e-11	38	UMOD	-0.564672	3.20641e-05	0.564672
14	GO:0050900	leukocyte migration	38	533	395/18805	0.0962025	3.39416	5.20978e-11	38	AGER	-0.531732	4.16999e-06	0.531732
15	GO:0050900	leukocyte migration	38	533	395/18805	0.0962025	3.39416	5.20978e-11	38	SELE	0.490199	0.00156584	0.490199
16	GO:0050900	leukocyte migration	38	533	395/18805	0.0962025	3.39416	5.20978e-11	38	PPIB	0.45844	0.0359458	0.45844
17	GO:0050900	leukocyte migration	38	533	395/18805	0.0962025	3.39416	5.20978e-11	38	LBP	0.42843	0.00302486	0.42843
18	GO:0050900	leukocyte migration	38	533	395/18805	0.0962025	3.39416	5.20978e-11	38	AZU1	0.419093	0.0212867	0.419093
19	GO:0050900	leukocyte migration	38	533	395/18805	0.0962025	3.39416	5.20978e-11	38	RARRES2	0.391595	0.00230168	0.391595
20	GO:0050900	leukocyte migration	38	533	395/18805	0.0962025	3.39416	5.20978e-11	38	TNFSF14	0.382081	0.00605516	0.382081
21	GO:0050900	leukocyte migration	38	533	395/18805	0.0962025	3.39416	5.20978e-11	38	CORO1A	0.368645	0.0426641	0.368645
22	GO:0050900	leukocyte migration	38	533	395/18805	0.0962025	3.39416	5.20978e-11	38	DAPK2	0.347783	0.0339619	0.347783
23	GO:0050900	leukocyte migration	38	533	395/18805	0.0962025	3.39416	5.20978e-11	38	KITLG	-0.336699	0.00678175	0.336699
24	GO:0050900	leukocyte migration	38	533	395/18805	0.0962025	3.39416	5.20978e-11	38	MIF	0.328419	0.0386101	0.328419
25	GO:0050900	leukocyte migration	38	533	395/18805	0.0962025	3.39416	5.20978e-11	38	FADD	0.326538	0.0334636	0.326538
26	GO:0050900	leukocyte migration	38	533	395/18805	0.0962025	3.39416	5.20978e-11	38	ABL1	0.309369	0.0277037	0.309369
27	GO:0050900	leukocyte migration	38	533	395/18805	0.0962025	3.39416	5.20978e-11	38	CHST2	-0.308102	0.00382011	0.308102
28	GO:0050900	leukocyte migration	38	533	395/18805	0.0962025	3.39416	5.20978e-11	38	BST1	-0.306956	0.00974458	0.306956
29	GO:0050900	leukocyte migration	38	533	395/18805	0.0962025	3.39416	5.20978e-11	38	PODXL2	-0.305713	0.000319189	0.305713
30	GO:0050900	leukocyte migration	38	533	395/18805	0.0962025	3.39416	5.20978e-11	38	KIT	-0.305591	0.00135821	0.305591
31	GO:0050900	leukocyte migration	38	533	395/18805	0.0962025	3.39416	5.20978e-11	38	CRTAM	-0.289372	0.0368871	0.289372
32	GO:0050900	leukocyte migration	38	533	395/18805	0.0962025	3.39416	5.20978e-11	38	APOD	-0.287814	0.0060576	0.287814
33	GO:0050900	leukocyte migration	38	533	395/18805	0.0962025	3.39416	5.20978e-11	38	PLA2G1B	-0.276692	0.0316125	0.276692
34	GO:0050900	leukocyte migration	38	533	395/18805	0.0962025	3.39416	5.20978e-11	38	RET	0.256182	0.0404321	0.256182
35	GO:0050900	leukocyte migration	38	533	395/18805	0.0962025	3.39416	5.20978e-11	38	IL17RA	-0.214989	0.0473479	0.214989
36	GO:0050900	leukocyte migration	38	533	395/18805	0.0962025	3.39416	5.20978e-11	38	CD200	-0.188232	0.0355465	0.188232
37	GO:0050900	leukocyte migration	38	533	395/18805	0.0962025	3.39416	5.20978e-11	38	ITGB1	-0.168194	0.00724787	0.168194
38	GO:0050900	leukocyte migration	38	533	395/18805	0.0962025	3.39416	5.20978e-11	38	CD34	-0.149083	0.0281446	0.149083
39	GO:0007409	axonogenesis	37	533	459/18805	0.08061	2.84404	1.24151e-08	37	LHX2	-1.46849	0.0410729	1.46849
40	GO:0007409	axonogenesis	37	533	459/18805	0.08061	2.84404	1.24151e-08	37	IGSF9	1.02825	2.10623e-05	1.02825
41	GO:0007409	axonogenesis	37	533	459/18805	0.08061	2.84404	1.24151e-08	37	ARTN	-0.805702	0.00602441	0.805702
42	GO:0007409	axonogenesis	37	533	459/18805	0.08061	2.84404	1.24151e-08	37	OPHN1	0.740921	0.0368442	0.740921
43	GO:0007409	axonogenesis	37	533	459/18805	0.08061	2.84404	1.24151e-08	37	NUMB	0.719759	0.00369422	0.719759
44	GO:0007409	axonogenesis	37	533	459/18805	0.08061	2.84404	1.24151e-08	37	IST1	0.594389	0.0192902	0.594389
45	GO:0007409	axonogenesis	37	533	459/18805	0.08061	2.84404	1.24151e-08	37	APLP1	-0.535045	0.000929269	0.535045
46	GO:0007409	axonogenesis	37	533	459/18805	0.08061	2.84404	1.24151e-08	37	UNC5D	-0.488771	0.000207859	0.488771
47	GO:0007409	axonogenesis	37	533	459/18805	0.08061	2.84404	1.24151e-08	37	PTPRZ1	-0.460428	8.63562e-05	0.460428
48	GO:0007409	axonogenesis	37	533	459/18805	0.08061	2.84404	1.24151e-08	37	SLITRK1	-0.411231	0.000138345	0.411231
49	GO:0007409	axonogenesis	37	533	459/18805	0.08061	2.84404	1.24151e-08	37	CNTN5	-0.404855	0.000151729	0.404855
50	GO:0007409	axonogenesis	37	533	459/18805	0.08061	2.84404	1.24151e-08	37	TOP2B	0.402633	0.0251892	0.402633
51	GO:0007409	axonogenesis	37	533	459/18805	0.08061	2.84404	1.24151e-08	37	PLA2G10	-0.402326	0.0145654	0.402326
52	GO:0007409	axonogenesis	37	533	459/18805	0.08061	2.84404	1.24151e-08	37	BAIAP2	0.399108	0.038907	0.399108
53	GO:0007409	axonogenesis	37	533	459/18805	0.08061	2.84404	1.24151e-08	37	SPART	0.388851	0.0263671	0.388851
54	GO:0007409	axonogenesis	37	533	459/18805	0.08061	2.84404	1.24151e-08	37	KIAA0319	-0.379719	0.00427657	0.379719
55	GO:0007409	axonogenesis	37	533	459/18805	0.08061	2.84404	1.24151e-08	37	CNTN1	-0.354942	0.000338457	0.354942
56	GO:0007409	axonogenesis	37	533	459/18805	0.08061	2.84404	1.24151e-08	37	CHL1	-0.346113	8.63196e-05	0.346113
57	GO:0007409	axonogenesis	37	533	459/18805	0.08061	2.84404	1.24151e-08	37	RTN4R	0.34421	0.00229145	0.34421
58	GO:0007409	axonogenesis	37	533	459/18805	0.08061	2.84404	1.24151e-08	37	BOC	-0.310455	0.000729962	0.310455
59	GO:0007409	axonogenesis	37	533	459/18805	0.08061	2.84404	1.24151e-08	37	ABL1	0.309369	0.0277037	0.309369
60	GO:0007409	axonogenesis	37	533	459/18805	0.08061	2.84404	1.24151e-08	37	CNTN2	-0.271872	0.0250761	0.271872
61	GO:0007409	axonogenesis	37	533	459/18805	0.08061	2.84404	1.24151e-08	37	BMP7	-0.267264	0.00259505	0.267264
62	GO:0007409	axonogenesis	37	533	459/18805	0.08061	2.84404	1.24151e-08	37	RET	0.256182	0.0404321	0.256182
63	GO:0007409	axonogenesis	37	533	459/18805	0.08061	2.84404	1.24151e-08	37	NOTCH2	-0.250525	0.00334765	0.250525
64	GO:0007409	axonogenesis	37	533	459/18805	0.08061	2.84404	1.24151e-08	37	ROBO2	-0.249776	0.000374226	0.249776
65	GO:0007409	axonogenesis	37	533	459/18805	0.08061	2.84404	1.24151e-08	37	B4GAT1	-0.244942	0.002979	0.244942
66	GO:0007409	axonogenesis	37	533	459/18805	0.08061	2.84404	1.24151e-08	37	FLRT2	-0.230564	0.0144308	0.230564
67	GO:0007409	axonogenesis	37	533	459/18805	0.08061	2.84404	1.24151e-08	37	ISLR2	-0.217216	0.0433456	0.217216
68	GO:0007409	axonogenesis	37	533	459/18805	0.08061	2.84404	1.24151e-08	37	GFRA3	-0.206997	0.0400026	0.206997
69	GO:0007409	axonogenesis	37	533	459/18805	0.08061	2.84404	1.24151e-08	37	NCAM1	-0.20596	0.0174738	0.20596
70	GO:0007409	axonogenesis	37	533	459/18805	0.08061	2.84404	1.24151e-08	37	EPHB6	-0.201185	0.0154136	0.201185
71	GO:0007409	axonogenesis	37	533	459/18805	0.08061	2.84404	1.24151e-08	37	MAG	-0.168984	0.00570119	0.168984
72	GO:0007409	axonogenesis	37	533	459/18805	0.08061	2.84404	1.24151e-08	37	ITGB1	-0.168194	0.00724787	0.168194
73	GO:0007409	axonogenesis	37	533	459/18805	0.08061	2.84404	1.24151e-08	37	CNTN4	-0.154782	0.0288784	0.154782
74	GO:0007409	axonogenesis	37	533	459/18805	0.08061	2.84404	1.24151e-08	37	ALCAM	-0.12985	0.0434437	0.12985
75	GO:0007409	axonogenesis	37	533	459/18805	0.08061	2.84404	1.24151e-08	37	NOTCH1	-0.116574	0.0424702	0.116574
76	GO:0070661	leukocyte proliferation	36	533	344/18805	0.104651	3.69224	1.55513e-11	36	RIPOR2	1.27715	0.00806879	1.27715
77	GO:0070661	leukocyte proliferation	36	533	344/18805	0.104651	3.69224	1.55513e-11	36	IL1A	-1.18067	0.00202208	1.18067
78	GO:0070661	leukocyte proliferation	36	533	344/18805	0.104651	3.69224	1.55513e-11	36	IGFBP2	-1.11185	5.47776e-09	1.11185
79	GO:0070661	leukocyte proliferation	36	533	344/18805	0.104651	3.69224	1.55513e-11	36	IL6	0.957488	0.00201623	0.957488
80	GO:0070661	leukocyte proliferation	36	533	344/18805	0.104651	3.69224	1.55513e-11	36	LEP	0.92117	0.0114901	0.92117
81	GO:0070661	leukocyte proliferation	36	533	344/18805	0.104651	3.69224	1.55513e-11	36	STAT5B	0.835438	0.0183022	0.835438
82	GO:0070661	leukocyte proliferation	36	533	344/18805	0.104651	3.69224	1.55513e-11	36	SYK	0.639913	0.0403692	0.639913
83	GO:0070661	leukocyte proliferation	36	533	344/18805	0.104651	3.69224	1.55513e-11	36	MS4A1	0.565534	0.00504068	0.565534
84	GO:0070661	leukocyte proliferation	36	533	344/18805	0.104651	3.69224	1.55513e-11	36	AGER	-0.531732	4.16999e-06	0.531732
85	GO:0070661	leukocyte proliferation	36	533	344/18805	0.104651	3.69224	1.55513e-11	36	MZB1	0.44761	0.00184332	0.44761
86	GO:0070661	leukocyte proliferation	36	533	344/18805	0.104651	3.69224	1.55513e-11	36	HHEX	0.443529	0.0101979	0.443529
87	GO:0070661	leukocyte proliferation	36	533	344/18805	0.104651	3.69224	1.55513e-11	36	PLA2G2D	0.429975	0.0265728	0.429975
88	GO:0070661	leukocyte proliferation	36	533	344/18805	0.104651	3.69224	1.55513e-11	36	INPP5D	0.382511	0.0350196	0.382511
89	GO:0070661	leukocyte proliferation	36	533	344/18805	0.104651	3.69224	1.55513e-11	36	TNFSF14	0.382081	0.00605516	0.382081
90	GO:0070661	leukocyte proliferation	36	533	344/18805	0.104651	3.69224	1.55513e-11	36	BST2	0.380482	0.0377397	0.380482
91	GO:0070661	leukocyte proliferation	36	533	344/18805	0.104651	3.69224	1.55513e-11	36	IL7R	-0.376055	0.0054895	0.376055
92	GO:0070661	leukocyte proliferation	36	533	344/18805	0.104651	3.69224	1.55513e-11	36	LILRB4	0.37496	0.00320517	0.37496
93	GO:0070661	leukocyte proliferation	36	533	344/18805	0.104651	3.69224	1.55513e-11	36	CORO1A	0.368645	0.0426641	0.368645
94	GO:0070661	leukocyte proliferation	36	533	344/18805	0.104651	3.69224	1.55513e-11	36	KITLG	-0.336699	0.00678175	0.336699
95	GO:0070661	leukocyte proliferation	36	533	344/18805	0.104651	3.69224	1.55513e-11	36	MIF	0.328419	0.0386101	0.328419
96	GO:0070661	leukocyte proliferation	36	533	344/18805	0.104651	3.69224	1.55513e-11	36	FADD	0.326538	0.0334636	0.326538
97	GO:0070661	leukocyte proliferation	36	533	344/18805	0.104651	3.69224	1.55513e-11	36	ABL1	0.309369	0.0277037	0.309369
98	GO:0070661	leukocyte proliferation	36	533	344/18805	0.104651	3.69224	1.55513e-11	36	BST1	-0.306956	0.00974458	0.306956
99	GO:0070661	leukocyte proliferation	36	533	344/18805	0.104651	3.69224	1.55513e-11	36	CD22	0.30664	0.0411702	0.30664
100	GO:0070661	leukocyte proliferation	36	533	344/18805	0.104651	3.69224	1.55513e-11	36	KIT	-0.305591	0.00135821	0.305591
101	GO:0070661	leukocyte proliferation	36	533	344/18805	0.104651	3.69224	1.55513e-11	36	IL15	-0.289713	0.00397059	0.289713
102	GO:0070661	leukocyte proliferation	36	533	344/18805	0.104651	3.69224	1.55513e-11	36	CRTAM	-0.289372	0.0368871	0.289372
103	GO:0070661	leukocyte proliferation	36	533	344/18805	0.104651	3.69224	1.55513e-11	36	SASH3	0.288338	0.0188411	0.288338
104	GO:0070661	leukocyte proliferation	36	533	344/18805	0.104651	3.69224	1.55513e-11	36	RC3H1	0.286538	0.0376485	0.286538
105	GO:0070661	leukocyte proliferation	36	533	344/18805	0.104651	3.69224	1.55513e-11	36	ICOSLG	-0.262266	0.000156197	0.262266
106	GO:0070661	leukocyte proliferation	36	533	344/18805	0.104651	3.69224	1.55513e-11	36	CD276	-0.253552	0.0210313	0.253552
107	GO:0070661	leukocyte proliferation	36	533	344/18805	0.104651	3.69224	1.55513e-11	36	CD86	-0.21243	0.032514	0.21243
108	GO:0070661	leukocyte proliferation	36	533	344/18805	0.104651	3.69224	1.55513e-11	36	ST6GAL1	0.185322	0.0356832	0.185322
109	GO:0070661	leukocyte proliferation	36	533	344/18805	0.104651	3.69224	1.55513e-11	36	IL6ST	-0.158154	0.0013672	0.158154
110	GO:0070661	leukocyte proliferation	36	533	344/18805	0.104651	3.69224	1.55513e-11	36	TNFRSF21	-0.158006	0.0241469	0.158006
111	GO:0070661	leukocyte proliferation	36	533	344/18805	0.104651	3.69224	1.55513e-11	36	TNFSF13	-0.156895	0.0416326	0.156895
112	GO:0043434	response to peptide hormone	36	533	494/18805	0.0728745	2.57112	2.45109e-07	36	IGFBP1	-2.2398	6.63038e-08	2.2398
113	GO:0043434	response to peptide hormone	36	533	494/18805	0.0728745	2.57112	2.45109e-07	36	GH1	-1.20025	0.0261178	1.20025
114	GO:0043434	response to peptide hormone	36	533	494/18805	0.0728745	2.57112	2.45109e-07	36	PNPT1	-1.1062	0.00209049	1.1062
115	GO:0043434	response to peptide hormone	36	533	494/18805	0.0728745	2.57112	2.45109e-07	36	OXT	0.966877	0.0229307	0.966877
116	GO:0043434	response to peptide hormone	36	533	494/18805	0.0728745	2.57112	2.45109e-07	36	LEP	0.92117	0.0114901	0.92117
117	GO:0043434	response to peptide hormone	36	533	494/18805	0.0728745	2.57112	2.45109e-07	36	GHRHR	-0.87459	0.022335	0.87459
118	GO:0043434	response to peptide hormone	36	533	494/18805	0.0728745	2.57112	2.45109e-07	36	FGF21	0.862019	0.00965781	0.862019
119	GO:0043434	response to peptide hormone	36	533	494/18805	0.0728745	2.57112	2.45109e-07	36	STAT5B	0.835438	0.0183022	0.835438
120	GO:0043434	response to peptide hormone	36	533	494/18805	0.0728745	2.57112	2.45109e-07	36	KHK	0.827358	1.8913e-05	0.827358
121	GO:0043434	response to peptide hormone	36	533	494/18805	0.0728745	2.57112	2.45109e-07	36	GHRL	-0.771832	0.00206906	0.771832
122	GO:0043434	response to peptide hormone	36	533	494/18805	0.0728745	2.57112	2.45109e-07	36	CHUK	0.620846	0.010635	0.620846
123	GO:0043434	response to peptide hormone	36	533	494/18805	0.0728745	2.57112	2.45109e-07	36	PARP1	0.609105	0.0288017	0.609105
124	GO:0043434	response to peptide hormone	36	533	494/18805	0.0728745	2.57112	2.45109e-07	36	INPPL1	0.590433	0.026686	0.590433
125	GO:0043434	response to peptide hormone	36	533	494/18805	0.0728745	2.57112	2.45109e-07	36	SHC1	-0.536353	0.039755	0.536353
126	GO:0043434	response to peptide hormone	36	533	494/18805	0.0728745	2.57112	2.45109e-07	36	FOXO1	0.513381	0.0419994	0.513381
127	GO:0043434	response to peptide hormone	36	533	494/18805	0.0728745	2.57112	2.45109e-07	36	PXN	0.484361	0.000725748	0.484361
128	GO:0043434	response to peptide hormone	36	533	494/18805	0.0728745	2.57112	2.45109e-07	36	MZB1	0.44761	0.00184332	0.44761
129	GO:0043434	response to peptide hormone	36	533	494/18805	0.0728745	2.57112	2.45109e-07	36	STAT2	0.409753	0.0401123	0.409753
130	GO:0043434	response to peptide hormone	36	533	494/18805	0.0728745	2.57112	2.45109e-07	36	BAIAP2	0.399108	0.038907	0.399108
131	GO:0043434	response to peptide hormone	36	533	494/18805	0.0728745	2.57112	2.45109e-07	36	RARRES2	0.391595	0.00230168	0.391595
132	GO:0043434	response to peptide hormone	36	533	494/18805	0.0728745	2.57112	2.45109e-07	36	NUDC	0.388836	0.0159141	0.388836
133	GO:0043434	response to peptide hormone	36	533	494/18805	0.0728745	2.57112	2.45109e-07	36	SLC39A14	-0.368503	0.00221026	0.368503
134	GO:0043434	response to peptide hormone	36	533	494/18805	0.0728745	2.57112	2.45109e-07	36	GHR	0.340279	0.00736153	0.340279
135	GO:0043434	response to peptide hormone	36	533	494/18805	0.0728745	2.57112	2.45109e-07	36	ALK	-0.329195	0.00269565	0.329195
136	GO:0043434	response to peptide hormone	36	533	494/18805	0.0728745	2.57112	2.45109e-07	36	NTRK3	-0.321008	0.000133944	0.321008
137	GO:0043434	response to peptide hormone	36	533	494/18805	0.0728745	2.57112	2.45109e-07	36	KIT	-0.305591	0.00135821	0.305591
138	GO:0043434	response to peptide hormone	36	533	494/18805	0.0728745	2.57112	2.45109e-07	36	ENPP1	-0.299775	0.0137106	0.299775
139	GO:0043434	response to peptide hormone	36	533	494/18805	0.0728745	2.57112	2.45109e-07	36	MET	-0.292529	7.63371e-05	0.292529
140	GO:0043434	response to peptide hormone	36	533	494/18805	0.0728745	2.57112	2.45109e-07	36	CTSD	0.282745	0.0146396	0.282745
141	GO:0043434	response to peptide hormone	36	533	494/18805	0.0728745	2.57112	2.45109e-07	36	PLA2G1B	-0.276692	0.0316125	0.276692
142	GO:0043434	response to peptide hormone	36	533	494/18805	0.0728745	2.57112	2.45109e-07	36	ERBB4	-0.272607	0.0013763	0.272607
143	GO:0043434	response to peptide hormone	36	533	494/18805	0.0728745	2.57112	2.45109e-07	36	BMP7	-0.267264	0.00259505	0.267264
144	GO:0043434	response to peptide hormone	36	533	494/18805	0.0728745	2.57112	2.45109e-07	36	RET	0.256182	0.0404321	0.256182
145	GO:0043434	response to peptide hormone	36	533	494/18805	0.0728745	2.57112	2.45109e-07	36	DDR1	-0.176514	0.0172683	0.176514
146	GO:0043434	response to peptide hormone	36	533	494/18805	0.0728745	2.57112	2.45109e-07	36	EGFR	-0.159307	0.0112125	0.159307
147	GO:0043434	response to peptide hormone	36	533	494/18805	0.0728745	2.57112	2.45109e-07	36	CEACAM1	-0.143883	0.0423932	0.143883
148	GO:0045785	positive regulation of cell adhesion	36	533	499/18805	0.0721443	2.54535	3.12853e-07	36	IL1A	-1.18067	0.00202208	1.18067
149	GO:0045785	positive regulation of cell adhesion	36	533	499/18805	0.0721443	2.54535	3.12853e-07	36	IGFBP2	-1.11185	5.47776e-09	1.11185
150	GO:0045785	positive regulation of cell adhesion	36	533	499/18805	0.0721443	2.54535	3.12853e-07	36	COL26A1	0.959428	0.000872551	0.959428
151	GO:0045785	positive regulation of cell adhesion	36	533	499/18805	0.0721443	2.54535	3.12853e-07	36	IL6	0.957488	0.00201623	0.957488
152	GO:0045785	positive regulation of cell adhesion	36	533	499/18805	0.0721443	2.54535	3.12853e-07	36	LEP	0.92117	0.0114901	0.92117
153	GO:0045785	positive regulation of cell adhesion	36	533	499/18805	0.0721443	2.54535	3.12853e-07	36	STAT5B	0.835438	0.0183022	0.835438
154	GO:0045785	positive regulation of cell adhesion	36	533	499/18805	0.0721443	2.54535	3.12853e-07	36	CSPG5	-0.708842	1.84019e-05	0.708842
155	GO:0045785	positive regulation of cell adhesion	36	533	499/18805	0.0721443	2.54535	3.12853e-07	36	VNN1	0.699418	0.0107855	0.699418
156	GO:0045785	positive regulation of cell adhesion	36	533	499/18805	0.0721443	2.54535	3.12853e-07	36	SYK	0.639913	0.0403692	0.639913
157	GO:0045785	positive regulation of cell adhesion	36	533	499/18805	0.0721443	2.54535	3.12853e-07	36	AGER	-0.531732	4.16999e-06	0.531732
158	GO:0045785	positive regulation of cell adhesion	36	533	499/18805	0.0721443	2.54535	3.12853e-07	36	SELE	0.490199	0.00156584	0.490199
159	GO:0045785	positive regulation of cell adhesion	36	533	499/18805	0.0721443	2.54535	3.12853e-07	36	APOA1	-0.450474	0.000328755	0.450474
160	GO:0045785	positive regulation of cell adhesion	36	533	499/18805	0.0721443	2.54535	3.12853e-07	36	ADGRG1	0.443879	0.0127858	0.443879
161	GO:0045785	positive regulation of cell adhesion	36	533	499/18805	0.0721443	2.54535	3.12853e-07	36	AZU1	0.419093	0.0212867	0.419093
162	GO:0045785	positive regulation of cell adhesion	36	533	499/18805	0.0721443	2.54535	3.12853e-07	36	DMP1	-0.400108	0.0132154	0.400108
163	GO:0045785	positive regulation of cell adhesion	36	533	499/18805	0.0721443	2.54535	3.12853e-07	36	IL36B	-0.382128	0.0470671	0.382128
164	GO:0045785	positive regulation of cell adhesion	36	533	499/18805	0.0721443	2.54535	3.12853e-07	36	TNFSF14	0.382081	0.00605516	0.382081
165	GO:0045785	positive regulation of cell adhesion	36	533	499/18805	0.0721443	2.54535	3.12853e-07	36	IL7R	-0.376055	0.0054895	0.376055
166	GO:0045785	positive regulation of cell adhesion	36	533	499/18805	0.0721443	2.54535	3.12853e-07	36	LILRB4	0.37496	0.00320517	0.37496
167	GO:0045785	positive regulation of cell adhesion	36	533	499/18805	0.0721443	2.54535	3.12853e-07	36	CORO1A	0.368645	0.0426641	0.368645
168	GO:0045785	positive regulation of cell adhesion	36	533	499/18805	0.0721443	2.54535	3.12853e-07	36	KITLG	-0.336699	0.00678175	0.336699
169	GO:0045785	positive regulation of cell adhesion	36	533	499/18805	0.0721443	2.54535	3.12853e-07	36	FADD	0.326538	0.0334636	0.326538
170	GO:0045785	positive regulation of cell adhesion	36	533	499/18805	0.0721443	2.54535	3.12853e-07	36	ABL1	0.309369	0.0277037	0.309369
171	GO:0045785	positive regulation of cell adhesion	36	533	499/18805	0.0721443	2.54535	3.12853e-07	36	CHST2	-0.308102	0.00382011	0.308102
172	GO:0045785	positive regulation of cell adhesion	36	533	499/18805	0.0721443	2.54535	3.12853e-07	36	IL15	-0.289713	0.00397059	0.289713
173	GO:0045785	positive regulation of cell adhesion	36	533	499/18805	0.0721443	2.54535	3.12853e-07	36	SASH3	0.288338	0.0188411	0.288338
174	GO:0045785	positive regulation of cell adhesion	36	533	499/18805	0.0721443	2.54535	3.12853e-07	36	BMP7	-0.267264	0.00259505	0.267264
175	GO:0045785	positive regulation of cell adhesion	36	533	499/18805	0.0721443	2.54535	3.12853e-07	36	P4HB	0.265365	0.00158671	0.265365
176	GO:0045785	positive regulation of cell adhesion	36	533	499/18805	0.0721443	2.54535	3.12853e-07	36	EGFLAM	-0.263203	0.010986	0.263203
177	GO:0045785	positive regulation of cell adhesion	36	533	499/18805	0.0721443	2.54535	3.12853e-07	36	ICOSLG	-0.262266	0.000156197	0.262266
178	GO:0045785	positive regulation of cell adhesion	36	533	499/18805	0.0721443	2.54535	3.12853e-07	36	RET	0.256182	0.0404321	0.256182
179	GO:0045785	positive regulation of cell adhesion	36	533	499/18805	0.0721443	2.54535	3.12853e-07	36	CD276	-0.253552	0.0210313	0.253552
180	GO:0045785	positive regulation of cell adhesion	36	533	499/18805	0.0721443	2.54535	3.12853e-07	36	MEGF10	-0.239733	0.046317	0.239733
181	GO:0045785	positive regulation of cell adhesion	36	533	499/18805	0.0721443	2.54535	3.12853e-07	36	CD86	-0.21243	0.032514	0.21243
182	GO:0045785	positive regulation of cell adhesion	36	533	499/18805	0.0721443	2.54535	3.12853e-07	36	LGALS1	0.165058	0.0398734	0.165058
183	GO:0045785	positive regulation of cell adhesion	36	533	499/18805	0.0721443	2.54535	3.12853e-07	36	IL6ST	-0.158154	0.0013672	0.158154
184	GO:0007159	leukocyte cell-cell adhesion	35	533	433/18805	0.0808314	2.85185	2.90036e-08	35	RIPOR2	1.27715	0.00806879	1.27715
185	GO:0007159	leukocyte cell-cell adhesion	35	533	433/18805	0.0808314	2.85185	2.90036e-08	35	IL1A	-1.18067	0.00202208	1.18067
186	GO:0007159	leukocyte cell-cell adhesion	35	533	433/18805	0.0808314	2.85185	2.90036e-08	35	IGFBP2	-1.11185	5.47776e-09	1.11185
187	GO:0007159	leukocyte cell-cell adhesion	35	533	433/18805	0.0808314	2.85185	2.90036e-08	35	IL6	0.957488	0.00201623	0.957488
188	GO:0007159	leukocyte cell-cell adhesion	35	533	433/18805	0.0808314	2.85185	2.90036e-08	35	LEP	0.92117	0.0114901	0.92117
189	GO:0007159	leukocyte cell-cell adhesion	35	533	433/18805	0.0808314	2.85185	2.90036e-08	35	STAT5B	0.835438	0.0183022	0.835438
190	GO:0007159	leukocyte cell-cell adhesion	35	533	433/18805	0.0808314	2.85185	2.90036e-08	35	VNN1	0.699418	0.0107855	0.699418
191	GO:0007159	leukocyte cell-cell adhesion	35	533	433/18805	0.0808314	2.85185	2.90036e-08	35	SYK	0.639913	0.0403692	0.639913
192	GO:0007159	leukocyte cell-cell adhesion	35	533	433/18805	0.0808314	2.85185	2.90036e-08	35	UMOD	-0.564672	3.20641e-05	0.564672
193	GO:0007159	leukocyte cell-cell adhesion	35	533	433/18805	0.0808314	2.85185	2.90036e-08	35	AGER	-0.531732	4.16999e-06	0.531732
194	GO:0007159	leukocyte cell-cell adhesion	35	533	433/18805	0.0808314	2.85185	2.90036e-08	35	SELE	0.490199	0.00156584	0.490199
195	GO:0007159	leukocyte cell-cell adhesion	35	533	433/18805	0.0808314	2.85185	2.90036e-08	35	PLA2G2D	0.429975	0.0265728	0.429975
196	GO:0007159	leukocyte cell-cell adhesion	35	533	433/18805	0.0808314	2.85185	2.90036e-08	35	IL36B	-0.382128	0.0470671	0.382128
197	GO:0007159	leukocyte cell-cell adhesion	35	533	433/18805	0.0808314	2.85185	2.90036e-08	35	TNFSF14	0.382081	0.00605516	0.382081
198	GO:0007159	leukocyte cell-cell adhesion	35	533	433/18805	0.0808314	2.85185	2.90036e-08	35	IL7R	-0.376055	0.0054895	0.376055
199	GO:0007159	leukocyte cell-cell adhesion	35	533	433/18805	0.0808314	2.85185	2.90036e-08	35	LILRB4	0.37496	0.00320517	0.37496
200	GO:0007159	leukocyte cell-cell adhesion	35	533	433/18805	0.0808314	2.85185	2.90036e-08	35	CORO1A	0.368645	0.0426641	0.368645
201	GO:0007159	leukocyte cell-cell adhesion	35	533	433/18805	0.0808314	2.85185	2.90036e-08	35	KITLG	-0.336699	0.00678175	0.336699
202	GO:0007159	leukocyte cell-cell adhesion	35	533	433/18805	0.0808314	2.85185	2.90036e-08	35	FADD	0.326538	0.0334636	0.326538
203	GO:0007159	leukocyte cell-cell adhesion	35	533	433/18805	0.0808314	2.85185	2.90036e-08	35	ABL1	0.309369	0.0277037	0.309369
204	GO:0007159	leukocyte cell-cell adhesion	35	533	433/18805	0.0808314	2.85185	2.90036e-08	35	CHST2	-0.308102	0.00382011	0.308102
205	GO:0007159	leukocyte cell-cell adhesion	35	533	433/18805	0.0808314	2.85185	2.90036e-08	35	PODXL2	-0.305713	0.000319189	0.305713
206	GO:0007159	leukocyte cell-cell adhesion	35	533	433/18805	0.0808314	2.85185	2.90036e-08	35	IL15	-0.289713	0.00397059	0.289713
207	GO:0007159	leukocyte cell-cell adhesion	35	533	433/18805	0.0808314	2.85185	2.90036e-08	35	CRTAM	-0.289372	0.0368871	0.289372
208	GO:0007159	leukocyte cell-cell adhesion	35	533	433/18805	0.0808314	2.85185	2.90036e-08	35	SASH3	0.288338	0.0188411	0.288338
209	GO:0007159	leukocyte cell-cell adhesion	35	533	433/18805	0.0808314	2.85185	2.90036e-08	35	RC3H1	0.286538	0.0376485	0.286538
210	GO:0007159	leukocyte cell-cell adhesion	35	533	433/18805	0.0808314	2.85185	2.90036e-08	35	BMP7	-0.267264	0.00259505	0.267264
211	GO:0007159	leukocyte cell-cell adhesion	35	533	433/18805	0.0808314	2.85185	2.90036e-08	35	ICOSLG	-0.262266	0.000156197	0.262266
212	GO:0007159	leukocyte cell-cell adhesion	35	533	433/18805	0.0808314	2.85185	2.90036e-08	35	CD276	-0.253552	0.0210313	0.253552
213	GO:0007159	leukocyte cell-cell adhesion	35	533	433/18805	0.0808314	2.85185	2.90036e-08	35	LRG1	-0.228549	0.0453661	0.228549
214	GO:0007159	leukocyte cell-cell adhesion	35	533	433/18805	0.0808314	2.85185	2.90036e-08	35	CD86	-0.21243	0.032514	0.21243
215	GO:0007159	leukocyte cell-cell adhesion	35	533	433/18805	0.0808314	2.85185	2.90036e-08	35	ITGB1	-0.168194	0.00724787	0.168194
216	GO:0007159	leukocyte cell-cell adhesion	35	533	433/18805	0.0808314	2.85185	2.90036e-08	35	LGALS1	0.165058	0.0398734	0.165058
217	GO:0007159	leukocyte cell-cell adhesion	35	533	433/18805	0.0808314	2.85185	2.90036e-08	35	IL6ST	-0.158154	0.0013672	0.158154
218	GO:0007159	leukocyte cell-cell adhesion	35	533	433/18805	0.0808314	2.85185	2.90036e-08	35	TNFRSF21	-0.158006	0.0241469	0.158006
219	GO:0010720	positive regulation of cell development	33	533	447/18805	0.0738255	2.60467	5.86332e-07	33	IL6	0.957488	0.00201623	0.957488
220	GO:0010720	positive regulation of cell development	33	533	447/18805	0.0738255	2.60467	5.86332e-07	33	HIF1A	0.901518	0.0160082	0.901518
221	GO:0010720	positive regulation of cell development	33	533	447/18805	0.0738255	2.60467	5.86332e-07	33	STAT5B	0.835438	0.0183022	0.835438
222	GO:0010720	positive regulation of cell development	33	533	447/18805	0.0738255	2.60467	5.86332e-07	33	NUMB	0.719759	0.00369422	0.719759
223	GO:0010720	positive regulation of cell development	33	533	447/18805	0.0738255	2.60467	5.86332e-07	33	VNN1	0.699418	0.0107855	0.699418
224	GO:0010720	positive regulation of cell development	33	533	447/18805	0.0738255	2.60467	5.86332e-07	33	SYK	0.639913	0.0403692	0.639913
225	GO:0010720	positive regulation of cell development	33	533	447/18805	0.0738255	2.60467	5.86332e-07	33	IST1	0.594389	0.0192902	0.594389
226	GO:0010720	positive regulation of cell development	33	533	447/18805	0.0738255	2.60467	5.86332e-07	33	AGER	-0.531732	4.16999e-06	0.531732
227	GO:0010720	positive regulation of cell development	33	533	447/18805	0.0738255	2.60467	5.86332e-07	33	EVI2B	0.501469	0.0184724	0.501469
228	GO:0010720	positive regulation of cell development	33	533	447/18805	0.0738255	2.60467	5.86332e-07	33	ADD1	0.486901	0.0329134	0.486901
229	GO:0010720	positive regulation of cell development	33	533	447/18805	0.0738255	2.60467	5.86332e-07	33	GFAP	-0.486093	0.00236635	0.486093
230	GO:0010720	positive regulation of cell development	33	533	447/18805	0.0738255	2.60467	5.86332e-07	33	PTPRZ1	-0.460428	8.63562e-05	0.460428
231	GO:0010720	positive regulation of cell development	33	533	447/18805	0.0738255	2.60467	5.86332e-07	33	SLITRK1	-0.411231	0.000138345	0.411231
232	GO:0010720	positive regulation of cell development	33	533	447/18805	0.0738255	2.60467	5.86332e-07	33	BAIAP2	0.399108	0.038907	0.399108
233	GO:0010720	positive regulation of cell development	33	533	447/18805	0.0738255	2.60467	5.86332e-07	33	INPP5D	0.382511	0.0350196	0.382511
234	GO:0010720	positive regulation of cell development	33	533	447/18805	0.0738255	2.60467	5.86332e-07	33	IL36B	-0.382128	0.0470671	0.382128
235	GO:0010720	positive regulation of cell development	33	533	447/18805	0.0738255	2.60467	5.86332e-07	33	IL7R	-0.376055	0.0054895	0.376055
236	GO:0010720	positive regulation of cell development	33	533	447/18805	0.0738255	2.60467	5.86332e-07	33	LILRB4	0.37496	0.00320517	0.37496
237	GO:0010720	positive regulation of cell development	33	533	447/18805	0.0738255	2.60467	5.86332e-07	33	KITLG	-0.336699	0.00678175	0.336699
238	GO:0010720	positive regulation of cell development	33	533	447/18805	0.0738255	2.60467	5.86332e-07	33	FADD	0.326538	0.0334636	0.326538
239	GO:0010720	positive regulation of cell development	33	533	447/18805	0.0738255	2.60467	5.86332e-07	33	KIT	-0.305591	0.00135821	0.305591
240	GO:0010720	positive regulation of cell development	33	533	447/18805	0.0738255	2.60467	5.86332e-07	33	IL15	-0.289713	0.00397059	0.289713
241	GO:0010720	positive regulation of cell development	33	533	447/18805	0.0738255	2.60467	5.86332e-07	33	SASH3	0.288338	0.0188411	0.288338
242	GO:0010720	positive regulation of cell development	33	533	447/18805	0.0738255	2.60467	5.86332e-07	33	RET	0.256182	0.0404321	0.256182
243	GO:0010720	positive regulation of cell development	33	533	447/18805	0.0738255	2.60467	5.86332e-07	33	NOTCH2	-0.250525	0.00334765	0.250525
244	GO:0010720	positive regulation of cell development	33	533	447/18805	0.0738255	2.60467	5.86332e-07	33	ROBO2	-0.249776	0.000374226	0.249776
245	GO:0010720	positive regulation of cell development	33	533	447/18805	0.0738255	2.60467	5.86332e-07	33	ISLR2	-0.217216	0.0433456	0.217216
246	GO:0010720	positive regulation of cell development	33	533	447/18805	0.0738255	2.60467	5.86332e-07	33	CD86	-0.21243	0.032514	0.21243
247	GO:0010720	positive regulation of cell development	33	533	447/18805	0.0738255	2.60467	5.86332e-07	33	MAG	-0.168984	0.00570119	0.168984
248	GO:0010720	positive regulation of cell development	33	533	447/18805	0.0738255	2.60467	5.86332e-07	33	ITGB1	-0.168194	0.00724787	0.168194
249	GO:0010720	positive regulation of cell development	33	533	447/18805	0.0738255	2.60467	5.86332e-07	33	EGFR	-0.159307	0.0112125	0.159307
250	GO:0010720	positive regulation of cell development	33	533	447/18805	0.0738255	2.60467	5.86332e-07	33	IL6ST	-0.158154	0.0013672	0.158154
251	GO:0010720	positive regulation of cell development	33	533	447/18805	0.0738255	2.60467	5.86332e-07	33	NOTCH1	-0.116574	0.0424702	0.116574
252	GO:0070663	regulation of leukocyte proliferation	32	533	273/18805	0.117216	4.13555	1.09962e-11	32	RIPOR2	1.27715	0.00806879	1.27715
253	GO:0070663	regulation of leukocyte proliferation	32	533	273/18805	0.117216	4.13555	1.09962e-11	32	IL1A	-1.18067	0.00202208	1.18067
254	GO:0070663	regulation of leukocyte proliferation	32	533	273/18805	0.117216	4.13555	1.09962e-11	32	IGFBP2	-1.11185	5.47776e-09	1.11185
255	GO:0070663	regulation of leukocyte proliferation	32	533	273/18805	0.117216	4.13555	1.09962e-11	32	IL6	0.957488	0.00201623	0.957488
256	GO:0070663	regulation of leukocyte proliferation	32	533	273/18805	0.117216	4.13555	1.09962e-11	32	LEP	0.92117	0.0114901	0.92117
257	GO:0070663	regulation of leukocyte proliferation	32	533	273/18805	0.117216	4.13555	1.09962e-11	32	STAT5B	0.835438	0.0183022	0.835438
258	GO:0070663	regulation of leukocyte proliferation	32	533	273/18805	0.117216	4.13555	1.09962e-11	32	SYK	0.639913	0.0403692	0.639913
259	GO:0070663	regulation of leukocyte proliferation	32	533	273/18805	0.117216	4.13555	1.09962e-11	32	AGER	-0.531732	4.16999e-06	0.531732
260	GO:0070663	regulation of leukocyte proliferation	32	533	273/18805	0.117216	4.13555	1.09962e-11	32	MZB1	0.44761	0.00184332	0.44761
261	GO:0070663	regulation of leukocyte proliferation	32	533	273/18805	0.117216	4.13555	1.09962e-11	32	HHEX	0.443529	0.0101979	0.443529
262	GO:0070663	regulation of leukocyte proliferation	32	533	273/18805	0.117216	4.13555	1.09962e-11	32	PLA2G2D	0.429975	0.0265728	0.429975
263	GO:0070663	regulation of leukocyte proliferation	32	533	273/18805	0.117216	4.13555	1.09962e-11	32	INPP5D	0.382511	0.0350196	0.382511
264	GO:0070663	regulation of leukocyte proliferation	32	533	273/18805	0.117216	4.13555	1.09962e-11	32	BST2	0.380482	0.0377397	0.380482
265	GO:0070663	regulation of leukocyte proliferation	32	533	273/18805	0.117216	4.13555	1.09962e-11	32	LILRB4	0.37496	0.00320517	0.37496
266	GO:0070663	regulation of leukocyte proliferation	32	533	273/18805	0.117216	4.13555	1.09962e-11	32	CORO1A	0.368645	0.0426641	0.368645
267	GO:0070663	regulation of leukocyte proliferation	32	533	273/18805	0.117216	4.13555	1.09962e-11	32	KITLG	-0.336699	0.00678175	0.336699
268	GO:0070663	regulation of leukocyte proliferation	32	533	273/18805	0.117216	4.13555	1.09962e-11	32	MIF	0.328419	0.0386101	0.328419
269	GO:0070663	regulation of leukocyte proliferation	32	533	273/18805	0.117216	4.13555	1.09962e-11	32	FADD	0.326538	0.0334636	0.326538
270	GO:0070663	regulation of leukocyte proliferation	32	533	273/18805	0.117216	4.13555	1.09962e-11	32	BST1	-0.306956	0.00974458	0.306956
271	GO:0070663	regulation of leukocyte proliferation	32	533	273/18805	0.117216	4.13555	1.09962e-11	32	CD22	0.30664	0.0411702	0.30664
272	GO:0070663	regulation of leukocyte proliferation	32	533	273/18805	0.117216	4.13555	1.09962e-11	32	KIT	-0.305591	0.00135821	0.305591
273	GO:0070663	regulation of leukocyte proliferation	32	533	273/18805	0.117216	4.13555	1.09962e-11	32	IL15	-0.289713	0.00397059	0.289713
274	GO:0070663	regulation of leukocyte proliferation	32	533	273/18805	0.117216	4.13555	1.09962e-11	32	CRTAM	-0.289372	0.0368871	0.289372
275	GO:0070663	regulation of leukocyte proliferation	32	533	273/18805	0.117216	4.13555	1.09962e-11	32	SASH3	0.288338	0.0188411	0.288338
276	GO:0070663	regulation of leukocyte proliferation	32	533	273/18805	0.117216	4.13555	1.09962e-11	32	RC3H1	0.286538	0.0376485	0.286538
277	GO:0070663	regulation of leukocyte proliferation	32	533	273/18805	0.117216	4.13555	1.09962e-11	32	ICOSLG	-0.262266	0.000156197	0.262266
278	GO:0070663	regulation of leukocyte proliferation	32	533	273/18805	0.117216	4.13555	1.09962e-11	32	CD276	-0.253552	0.0210313	0.253552
279	GO:0070663	regulation of leukocyte proliferation	32	533	273/18805	0.117216	4.13555	1.09962e-11	32	CD86	-0.21243	0.032514	0.21243
280	GO:0070663	regulation of leukocyte proliferation	32	533	273/18805	0.117216	4.13555	1.09962e-11	32	ST6GAL1	0.185322	0.0356832	0.185322
281	GO:0070663	regulation of leukocyte proliferation	32	533	273/18805	0.117216	4.13555	1.09962e-11	32	IL6ST	-0.158154	0.0013672	0.158154
282	GO:0070663	regulation of leukocyte proliferation	32	533	273/18805	0.117216	4.13555	1.09962e-11	32	TNFRSF21	-0.158006	0.0241469	0.158006
283	GO:0070663	regulation of leukocyte proliferation	32	533	273/18805	0.117216	4.13555	1.09962e-11	32	TNFSF13	-0.156895	0.0416326	0.156895
284	GO:0046651	lymphocyte proliferation	32	533	300/18805	0.106667	3.76335	1.31674e-10	32	RIPOR2	1.27715	0.00806879	1.27715
285	GO:0046651	lymphocyte proliferation	32	533	300/18805	0.106667	3.76335	1.31674e-10	32	IL1A	-1.18067	0.00202208	1.18067
286	GO:0046651	lymphocyte proliferation	32	533	300/18805	0.106667	3.76335	1.31674e-10	32	IGFBP2	-1.11185	5.47776e-09	1.11185
287	GO:0046651	lymphocyte proliferation	32	533	300/18805	0.106667	3.76335	1.31674e-10	32	IL6	0.957488	0.00201623	0.957488
288	GO:0046651	lymphocyte proliferation	32	533	300/18805	0.106667	3.76335	1.31674e-10	32	LEP	0.92117	0.0114901	0.92117
289	GO:0046651	lymphocyte proliferation	32	533	300/18805	0.106667	3.76335	1.31674e-10	32	STAT5B	0.835438	0.0183022	0.835438
290	GO:0046651	lymphocyte proliferation	32	533	300/18805	0.106667	3.76335	1.31674e-10	32	SYK	0.639913	0.0403692	0.639913
291	GO:0046651	lymphocyte proliferation	32	533	300/18805	0.106667	3.76335	1.31674e-10	32	MS4A1	0.565534	0.00504068	0.565534
292	GO:0046651	lymphocyte proliferation	32	533	300/18805	0.106667	3.76335	1.31674e-10	32	AGER	-0.531732	4.16999e-06	0.531732
293	GO:0046651	lymphocyte proliferation	32	533	300/18805	0.106667	3.76335	1.31674e-10	32	MZB1	0.44761	0.00184332	0.44761
294	GO:0046651	lymphocyte proliferation	32	533	300/18805	0.106667	3.76335	1.31674e-10	32	PLA2G2D	0.429975	0.0265728	0.429975
295	GO:0046651	lymphocyte proliferation	32	533	300/18805	0.106667	3.76335	1.31674e-10	32	INPP5D	0.382511	0.0350196	0.382511
296	GO:0046651	lymphocyte proliferation	32	533	300/18805	0.106667	3.76335	1.31674e-10	32	TNFSF14	0.382081	0.00605516	0.382081
297	GO:0046651	lymphocyte proliferation	32	533	300/18805	0.106667	3.76335	1.31674e-10	32	IL7R	-0.376055	0.0054895	0.376055
298	GO:0046651	lymphocyte proliferation	32	533	300/18805	0.106667	3.76335	1.31674e-10	32	LILRB4	0.37496	0.00320517	0.37496
299	GO:0046651	lymphocyte proliferation	32	533	300/18805	0.106667	3.76335	1.31674e-10	32	CORO1A	0.368645	0.0426641	0.368645
300	GO:0046651	lymphocyte proliferation	32	533	300/18805	0.106667	3.76335	1.31674e-10	32	KITLG	-0.336699	0.00678175	0.336699
301	GO:0046651	lymphocyte proliferation	32	533	300/18805	0.106667	3.76335	1.31674e-10	32	MIF	0.328419	0.0386101	0.328419
302	GO:0046651	lymphocyte proliferation	32	533	300/18805	0.106667	3.76335	1.31674e-10	32	FADD	0.326538	0.0334636	0.326538
303	GO:0046651	lymphocyte proliferation	32	533	300/18805	0.106667	3.76335	1.31674e-10	32	ABL1	0.309369	0.0277037	0.309369
304	GO:0046651	lymphocyte proliferation	32	533	300/18805	0.106667	3.76335	1.31674e-10	32	BST1	-0.306956	0.00974458	0.306956
305	GO:0046651	lymphocyte proliferation	32	533	300/18805	0.106667	3.76335	1.31674e-10	32	CD22	0.30664	0.0411702	0.30664
306	GO:0046651	lymphocyte proliferation	32	533	300/18805	0.106667	3.76335	1.31674e-10	32	IL15	-0.289713	0.00397059	0.289713
307	GO:0046651	lymphocyte proliferation	32	533	300/18805	0.106667	3.76335	1.31674e-10	32	CRTAM	-0.289372	0.0368871	0.289372
308	GO:0046651	lymphocyte proliferation	32	533	300/18805	0.106667	3.76335	1.31674e-10	32	SASH3	0.288338	0.0188411	0.288338
309	GO:0046651	lymphocyte proliferation	32	533	300/18805	0.106667	3.76335	1.31674e-10	32	RC3H1	0.286538	0.0376485	0.286538
310	GO:0046651	lymphocyte proliferation	32	533	300/18805	0.106667	3.76335	1.31674e-10	32	ICOSLG	-0.262266	0.000156197	0.262266
311	GO:0046651	lymphocyte proliferation	32	533	300/18805	0.106667	3.76335	1.31674e-10	32	CD276	-0.253552	0.0210313	0.253552
312	GO:0046651	lymphocyte proliferation	32	533	300/18805	0.106667	3.76335	1.31674e-10	32	CD86	-0.21243	0.032514	0.21243
313	GO:0046651	lymphocyte proliferation	32	533	300/18805	0.106667	3.76335	1.31674e-10	32	IL6ST	-0.158154	0.0013672	0.158154
314	GO:0046651	lymphocyte proliferation	32	533	300/18805	0.106667	3.76335	1.31674e-10	32	TNFRSF21	-0.158006	0.0241469	0.158006
315	GO:0046651	lymphocyte proliferation	32	533	300/18805	0.106667	3.76335	1.31674e-10	32	TNFSF13	-0.156895	0.0416326	0.156895
316	GO:0050727	regulation of inflammatory response	32	533	442/18805	0.0723982	2.55431	1.32834e-06	32	ESR1	1.13241	0.0259798	1.13241
317	GO:0050727	regulation of inflammatory response	32	533	442/18805	0.0723982	2.55431	1.32834e-06	32	IL6	0.957488	0.00201623	0.957488
318	GO:0050727	regulation of inflammatory response	32	533	442/18805	0.0723982	2.55431	1.32834e-06	32	SERPINE1	0.936079	0.000473748	0.936079
319	GO:0050727	regulation of inflammatory response	32	533	442/18805	0.0723982	2.55431	1.32834e-06	32	EXTL3	-0.905494	0.0364795	0.905494
320	GO:0050727	regulation of inflammatory response	32	533	442/18805	0.0723982	2.55431	1.32834e-06	32	STAT5B	0.835438	0.0183022	0.835438
321	GO:0050727	regulation of inflammatory response	32	533	442/18805	0.0723982	2.55431	1.32834e-06	32	GHRL	-0.771832	0.00206906	0.771832
322	GO:0050727	regulation of inflammatory response	32	533	442/18805	0.0723982	2.55431	1.32834e-06	32	LPL	-0.72872	2.83577e-05	0.72872
323	GO:0050727	regulation of inflammatory response	32	533	442/18805	0.0723982	2.55431	1.32834e-06	32	MVK	0.684602	0.00221208	0.684602
324	GO:0050727	regulation of inflammatory response	32	533	442/18805	0.0723982	2.55431	1.32834e-06	32	BCR	0.656606	0.0013621	0.656606
325	GO:0050727	regulation of inflammatory response	32	533	442/18805	0.0723982	2.55431	1.32834e-06	32	SYK	0.639913	0.0403692	0.639913
326	GO:0050727	regulation of inflammatory response	32	533	442/18805	0.0723982	2.55431	1.32834e-06	32	XIAP	0.631278	0.00253252	0.631278
327	GO:0050727	regulation of inflammatory response	32	533	442/18805	0.0723982	2.55431	1.32834e-06	32	VAMP8	0.620922	0.0112552	0.620922
328	GO:0050727	regulation of inflammatory response	32	533	442/18805	0.0723982	2.55431	1.32834e-06	32	UACA	0.582092	0.0365999	0.582092
329	GO:0050727	regulation of inflammatory response	32	533	442/18805	0.0723982	2.55431	1.32834e-06	32	AGER	-0.531732	4.16999e-06	0.531732
330	GO:0050727	regulation of inflammatory response	32	533	442/18805	0.0723982	2.55431	1.32834e-06	32	SELE	0.490199	0.00156584	0.490199
331	GO:0050727	regulation of inflammatory response	32	533	442/18805	0.0723982	2.55431	1.32834e-06	32	FABP4	0.473105	0.00659075	0.473105
332	GO:0050727	regulation of inflammatory response	32	533	442/18805	0.0723982	2.55431	1.32834e-06	32	GGT1	0.463995	0.00535134	0.463995
333	GO:0050727	regulation of inflammatory response	32	533	442/18805	0.0723982	2.55431	1.32834e-06	32	APOA1	-0.450474	0.000328755	0.450474
334	GO:0050727	regulation of inflammatory response	32	533	442/18805	0.0723982	2.55431	1.32834e-06	32	PLA2G2D	0.429975	0.0265728	0.429975
335	GO:0050727	regulation of inflammatory response	32	533	442/18805	0.0723982	2.55431	1.32834e-06	32	LBP	0.42843	0.00302486	0.42843
336	GO:0050727	regulation of inflammatory response	32	533	442/18805	0.0723982	2.55431	1.32834e-06	32	ACE2	0.417637	0.00614219	0.417637
337	GO:0050727	regulation of inflammatory response	32	533	442/18805	0.0723982	2.55431	1.32834e-06	32	PLA2G10	-0.402326	0.0145654	0.402326
338	GO:0050727	regulation of inflammatory response	32	533	442/18805	0.0723982	2.55431	1.32834e-06	32	HGF	0.3444	0.00063458	0.3444
339	GO:0050727	regulation of inflammatory response	32	533	442/18805	0.0723982	2.55431	1.32834e-06	32	BST1	-0.306956	0.00974458	0.306956
340	GO:0050727	regulation of inflammatory response	32	533	442/18805	0.0723982	2.55431	1.32834e-06	32	FURIN	0.295531	0.00114355	0.295531
341	GO:0050727	regulation of inflammatory response	32	533	442/18805	0.0723982	2.55431	1.32834e-06	32	IL15	-0.289713	0.00397059	0.289713
342	GO:0050727	regulation of inflammatory response	32	533	442/18805	0.0723982	2.55431	1.32834e-06	32	NLRP9	-0.246798	0.0306791	0.246798
343	GO:0050727	regulation of inflammatory response	32	533	442/18805	0.0723982	2.55431	1.32834e-06	32	IL17RA	-0.214989	0.0473479	0.214989
344	GO:0050727	regulation of inflammatory response	32	533	442/18805	0.0723982	2.55431	1.32834e-06	32	TNFRSF1A	0.200179	0.0312124	0.200179
345	GO:0050727	regulation of inflammatory response	32	533	442/18805	0.0723982	2.55431	1.32834e-06	32	CD200	-0.188232	0.0355465	0.188232
346	GO:0050727	regulation of inflammatory response	32	533	442/18805	0.0723982	2.55431	1.32834e-06	32	LGALS1	0.165058	0.0398734	0.165058
347	GO:0050727	regulation of inflammatory response	32	533	442/18805	0.0723982	2.55431	1.32834e-06	32	IL6ST	-0.158154	0.0013672	0.158154
