## Supplementary Data 3 for "Data-driven cardiometabolic phenogroups reveal distinct subclinical cardiac and proteomic profiles"

### Sheet: KEGG_2vs1
Variable	category	subcategory	ID	Description	GeneCount	BgCount	BgRatio	RichFactor	FoldEnrichment	pvalue	Count	geneID	SYMBOL	logFC	P_for_FC	abs_logFC
22	Organismal Systems	Immune system	hsa04621	NOD-like receptor signaling pathway	8	118	187/9370	0.0427807	3.39708	0.00244441	8	10010	TANK	1.03393	0.00376516	1.03393
30	Human Diseases	Cardiovascular disease	hsa05417	Lipid and atherosclerosis	8	118	216/9370	0.037037	2.94099	0.00585467	8	10010	TANK	1.03393	0.00376516	1.03393
23	Organismal Systems	Immune system	hsa04621	NOD-like receptor signaling pathway	8	118	187/9370	0.0427807	3.39708	0.00244441	8	140609	NEK7	0.917836	0.0316176	0.917836
24	Organismal Systems	Immune system	hsa04621	NOD-like receptor signaling pathway	8	118	187/9370	0.0427807	3.39708	0.00244441	8	5330	PLCB2	0.832183	0.00935396	0.832183
31	Human Diseases	Cardiovascular disease	hsa05417	Lipid and atherosclerosis	8	118	216/9370	0.037037	2.94099	0.00585467	8	5330	PLCB2	0.832183	0.00935396	0.832183
58	Human Diseases	Endocrine and metabolic disease	hsa04933	AGE-RAGE signaling pathway in diabetic complications	6	118	101/9370	0.0594059	4.71723	0.00168263	6	5330	PLCB2	0.832183	0.00935396	0.832183
64	Organismal Systems	Endocrine system	hsa04915	Estrogen signaling pathway	6	118	139/9370	0.0431655	3.42763	0.0081147	6	5330	PLCB2	0.832183	0.00935396	0.832183
52	Metabolism	Global and overview maps	hsa01232	Nucleotide metabolism	6	118	85/9370	0.0705882	5.60518	0.000683325	6	7083	TK1	-0.686227	0.00867648	0.686227
25	Organismal Systems	Immune system	hsa04621	NOD-like receptor signaling pathway	8	118	187/9370	0.0427807	3.39708	0.00244441	8	23236	PLCB1	0.673218	0.0203437	0.673218
32	Human Diseases	Cardiovascular disease	hsa05417	Lipid and atherosclerosis	8	118	216/9370	0.037037	2.94099	0.00585467	8	23236	PLCB1	0.673218	0.0203437	0.673218
59	Human Diseases	Endocrine and metabolic disease	hsa04933	AGE-RAGE signaling pathway in diabetic complications	6	118	101/9370	0.0594059	4.71723	0.00168263	6	23236	PLCB1	0.673218	0.0203437	0.673218
65	Organismal Systems	Endocrine system	hsa04915	Estrogen signaling pathway	6	118	139/9370	0.0431655	3.42763	0.0081147	6	23236	PLCB1	0.673218	0.0203437	0.673218
45	Human Diseases	Infectious disease: viral	hsa05162	Measles	7	118	136/9370	0.0514706	4.08711	0.00160894	7	6777	STAT5B	0.663285	0.0301954	0.663285
60	Human Diseases	Endocrine and metabolic disease	hsa04933	AGE-RAGE signaling pathway in diabetic complications	6	118	101/9370	0.0594059	4.71723	0.00168263	6	6777	STAT5B	0.663285	0.0301954	0.663285
1	Environmental Information Processing	Signaling molecules and interaction	hsa04060	Cytokine-cytokine receptor interaction	13	118	298/9370	0.0436242	3.46405	9.11075e-05	13	3552	IL1A	-0.657955	0.044378	0.657955
46	Human Diseases	Infectious disease: viral	hsa05162	Measles	7	118	136/9370	0.0514706	4.08711	0.00160894	7	3552	IL1A	-0.657955	0.044378	0.657955
61	Human Diseases	Endocrine and metabolic disease	hsa04933	AGE-RAGE signaling pathway in diabetic complications	6	118	101/9370	0.0594059	4.71723	0.00168263	6	3552	IL1A	-0.657955	0.044378	0.657955
53	Metabolism	Global and overview maps	hsa01232	Nucleotide metabolism	6	118	85/9370	0.0705882	5.60518	0.000683325	6	3704	ITPA	0.651296	0.041189	0.651296
2	Environmental Information Processing	Signaling molecules and interaction	hsa04060	Cytokine-cytokine receptor interaction	13	118	298/9370	0.0436242	3.46405	9.11075e-05	13	3627	CXCL10	0.624566	0.00315051	0.624566
38	Organismal Systems	Immune system	hsa04620	Toll-like receptor signaling pathway	7	118	109/9370	0.0642202	5.09952	0.000433967	7	3627	CXCL10	0.624566	0.00315051	0.624566
47	Human Diseases	Infectious disease: viral	hsa05162	Measles	7	118	136/9370	0.0514706	4.08711	0.00160894	7	5610	EIF2AK2	0.619963	0.0163207	0.619963
66	Organismal Systems	Endocrine system	hsa04915	Estrogen signaling pathway	6	118	139/9370	0.0431655	3.42763	0.0081147	6	90993	CREB3L1	-0.589357	0.0172033	0.589357
3	Environmental Information Processing	Signaling molecules and interaction	hsa04060	Cytokine-cytokine receptor interaction	13	118	298/9370	0.0436242	3.46405	9.11075e-05	13	3569	IL6	0.530107	0.0456947	0.530107
26	Organismal Systems	Immune system	hsa04621	NOD-like receptor signaling pathway	8	118	187/9370	0.0427807	3.39708	0.00244441	8	3569	IL6	0.530107	0.0456947	0.530107
33	Human Diseases	Cardiovascular disease	hsa05417	Lipid and atherosclerosis	8	118	216/9370	0.037037	2.94099	0.00585467	8	3569	IL6	0.530107	0.0456947	0.530107
39	Organismal Systems	Immune system	hsa04620	Toll-like receptor signaling pathway	7	118	109/9370	0.0642202	5.09952	0.000433967	7	3569	IL6	0.530107	0.0456947	0.530107
48	Human Diseases	Infectious disease: viral	hsa05162	Measles	7	118	136/9370	0.0514706	4.08711	0.00160894	7	3569	IL6	0.530107	0.0456947	0.530107
62	Human Diseases	Endocrine and metabolic disease	hsa04933	AGE-RAGE signaling pathway in diabetic complications	6	118	101/9370	0.0594059	4.71723	0.00168263	6	3569	IL6	0.530107	0.0456947	0.530107
70	Organismal Systems	Immune system	hsa04672	Intestinal immune network for IgA production	5	118	50/9370	0.1	7.94068	0.000392089	5	3569	IL6	0.530107	0.0456947	0.530107
4	Environmental Information Processing	Signaling molecules and interaction	hsa04060	Cytokine-cytokine receptor interaction	13	118	298/9370	0.0436242	3.46405	9.11075e-05	13	6357	CCL13	0.474639	0.00152952	0.474639
14	Environmental Information Processing	Signal transduction	hsa04064	NF-kappa B signaling pathway	8	118	105/9370	0.0761905	6.05004	5.02487e-05	8	6357	CCL13	0.474639	0.00152952	0.474639
67	Organismal Systems	Endocrine system	hsa04915	Estrogen signaling pathway	6	118	139/9370	0.0431655	3.42763	0.0081147	6	2289	FKBP5	0.468295	0.0186008	0.468295
54	Metabolism	Global and overview maps	hsa01232	Nucleotide metabolism	6	118	85/9370	0.0705882	5.60518	0.000683325	6	131870	NUDT16	0.430632	0.000943801	0.430632
15	Environmental Information Processing	Signal transduction	hsa04064	NF-kappa B signaling pathway	8	118	105/9370	0.0761905	6.05004	5.02487e-05	8	331	XIAP	0.402873	0.0247557	0.402873
27	Organismal Systems	Immune system	hsa04621	NOD-like receptor signaling pathway	8	118	187/9370	0.0427807	3.39708	0.00244441	8	331	XIAP	0.402873	0.0247557	0.402873
68	Organismal Systems	Endocrine system	hsa04915	Estrogen signaling pathway	6	118	139/9370	0.0431655	3.42763	0.0081147	6	9166	EBAG9	0.401559	0.0396663	0.401559
16	Environmental Information Processing	Signal transduction	hsa04064	NF-kappa B signaling pathway	8	118	105/9370	0.0761905	6.05004	5.02487e-05	8	23586	RIGI	0.325615	0.0233564	0.325615
49	Human Diseases	Infectious disease: viral	hsa05162	Measles	7	118	136/9370	0.0514706	4.08711	0.00160894	7	23586	RIGI	0.325615	0.0233564	0.325615
5	Environmental Information Processing	Signaling molecules and interaction	hsa04060	Cytokine-cytokine receptor interaction	13	118	298/9370	0.0436242	3.46405	9.11075e-05	13	149233	IL23R	-0.314794	0.0247424	0.314794
17	Environmental Information Processing	Signal transduction	hsa04064	NF-kappa B signaling pathway	8	118	105/9370	0.0761905	6.05004	5.02487e-05	8	3654	IRAK1	0.311878	0.0377557	0.311878
34	Human Diseases	Cardiovascular disease	hsa05417	Lipid and atherosclerosis	8	118	216/9370	0.037037	2.94099	0.00585467	8	3654	IRAK1	0.311878	0.0377557	0.311878
40	Organismal Systems	Immune system	hsa04620	Toll-like receptor signaling pathway	7	118	109/9370	0.0642202	5.09952	0.000433967	7	3654	IRAK1	0.311878	0.0377557	0.311878
50	Human Diseases	Infectious disease: viral	hsa05162	Measles	7	118	136/9370	0.0514706	4.08711	0.00160894	7	3654	IRAK1	0.311878	0.0377557	0.311878
35	Human Diseases	Cardiovascular disease	hsa05417	Lipid and atherosclerosis	8	118	216/9370	0.037037	2.94099	0.00585467	8	177	AGER	-0.296938	0.00231272	0.296938
63	Human Diseases	Endocrine and metabolic disease	hsa04933	AGE-RAGE signaling pathway in diabetic complications	6	118	101/9370	0.0594059	4.71723	0.00168263	6	177	AGER	-0.296938	0.00231272	0.296938
55	Metabolism	Global and overview maps	hsa01232	Nucleotide metabolism	6	118	85/9370	0.0705882	5.60518	0.000683325	6	51292	GMPR2	0.295997	0.0473126	0.295997
6	Environmental Information Processing	Signaling molecules and interaction	hsa04060	Cytokine-cytokine receptor interaction	13	118	298/9370	0.0436242	3.46405	9.11075e-05	13	9547	CXCL14	0.289283	0.0412919	0.289283
7	Environmental Information Processing	Signaling molecules and interaction	hsa04060	Cytokine-cytokine receptor interaction	13	118	298/9370	0.0436242	3.46405	9.11075e-05	13	2660	MSTN	-0.284969	0.0274438	0.284969
28	Organismal Systems	Immune system	hsa04621	NOD-like receptor signaling pathway	8	118	187/9370	0.0427807	3.39708	0.00244441	8	2633	GBP1	0.273946	0.00943396	0.273946
18	Environmental Information Processing	Signal transduction	hsa04064	NF-kappa B signaling pathway	8	118	105/9370	0.0761905	6.05004	5.02487e-05	8	929	CD14	0.256009	0.0273283	0.256009
36	Human Diseases	Cardiovascular disease	hsa05417	Lipid and atherosclerosis	8	118	216/9370	0.037037	2.94099	0.00585467	8	929	CD14	0.256009	0.0273283	0.256009
41	Organismal Systems	Immune system	hsa04620	Toll-like receptor signaling pathway	7	118	109/9370	0.0642202	5.09952	0.000433967	7	929	CD14	0.256009	0.0273283	0.256009
56	Metabolism	Global and overview maps	hsa01232	Nucleotide metabolism	6	118	85/9370	0.0705882	5.60518	0.000683325	6	1890	TYMP	0.250457	0.0475043	0.250457
57	Metabolism	Global and overview maps	hsa01232	Nucleotide metabolism	6	118	85/9370	0.0705882	5.60518	0.000683325	6	5167	ENPP1	0.226408	0.0310415	0.226408
69	Organismal Systems	Endocrine system	hsa04915	Estrogen signaling pathway	6	118	139/9370	0.0431655	3.42763	0.0081147	6	2288	FKBP4	0.225262	0.0468881	0.225262
8	Environmental Information Processing	Signaling molecules and interaction	hsa04060	Cytokine-cytokine receptor interaction	13	118	298/9370	0.0436242	3.46405	9.11075e-05	13	60401	EDA2R	0.224356	0.0245145	0.224356
19	Environmental Information Processing	Signal transduction	hsa04064	NF-kappa B signaling pathway	8	118	105/9370	0.0761905	6.05004	5.02487e-05	8	60401	EDA2R	0.224356	0.0245145	0.224356
9	Environmental Information Processing	Signaling molecules and interaction	hsa04060	Cytokine-cytokine receptor interaction	13	118	298/9370	0.0436242	3.46405	9.11075e-05	13	9518	GDF15	0.199509	0.0274609	0.199509
10	Environmental Information Processing	Signaling molecules and interaction	hsa04060	Cytokine-cytokine receptor interaction	13	118	298/9370	0.0436242	3.46405	9.11075e-05	13	958	CD40	0.195497	0.0253086	0.195497
20	Environmental Information Processing	Signal transduction	hsa04064	NF-kappa B signaling pathway	8	118	105/9370	0.0761905	6.05004	5.02487e-05	8	958	CD40	0.195497	0.0253086	0.195497
37	Human Diseases	Cardiovascular disease	hsa05417	Lipid and atherosclerosis	8	118	216/9370	0.037037	2.94099	0.00585467	8	958	CD40	0.195497	0.0253086	0.195497
42	Organismal Systems	Immune system	hsa04620	Toll-like receptor signaling pathway	7	118	109/9370	0.0642202	5.09952	0.000433967	7	958	CD40	0.195497	0.0253086	0.195497
71	Organismal Systems	Immune system	hsa04672	Intestinal immune network for IgA production	5	118	50/9370	0.1	7.94068	0.000392089	5	958	CD40	0.195497	0.0253086	0.195497
43	Organismal Systems	Immune system	hsa04620	Toll-like receptor signaling pathway	7	118	109/9370	0.0642202	5.09952	0.000433967	7	942	CD86	-0.1875	0.0293578	0.1875
72	Organismal Systems	Immune system	hsa04672	Intestinal immune network for IgA production	5	118	50/9370	0.1	7.94068	0.000392089	5	942	CD86	-0.1875	0.0293578	0.1875
11	Environmental Information Processing	Signaling molecules and interaction	hsa04060	Cytokine-cytokine receptor interaction	13	118	298/9370	0.0436242	3.46405	9.11075e-05	13	10673	TNFSF13B	0.16463	0.0351523	0.16463
21	Environmental Information Processing	Signal transduction	hsa04064	NF-kappa B signaling pathway	8	118	105/9370	0.0761905	6.05004	5.02487e-05	8	10673	TNFSF13B	0.16463	0.0351523	0.16463
73	Organismal Systems	Immune system	hsa04672	Intestinal immune network for IgA production	5	118	50/9370	0.1	7.94068	0.000392089	5	10673	TNFSF13B	0.16463	0.0351523	0.16463
12	Environmental Information Processing	Signaling molecules and interaction	hsa04060	Cytokine-cytokine receptor interaction	13	118	298/9370	0.0436242	3.46405	9.11075e-05	13	8742	TNFSF12	-0.160194	0.0224294	0.160194
13	Environmental Information Processing	Signaling molecules and interaction	hsa04060	Cytokine-cytokine receptor interaction	13	118	298/9370	0.0436242	3.46405	9.11075e-05	13	3454	IFNAR1	-0.136156	0.0442354	0.136156
29	Organismal Systems	Immune system	hsa04621	NOD-like receptor signaling pathway	8	118	187/9370	0.0427807	3.39708	0.00244441	8	3454	IFNAR1	-0.136156	0.0442354	0.136156
44	Organismal Systems	Immune system	hsa04620	Toll-like receptor signaling pathway	7	118	109/9370	0.0642202	5.09952	0.000433967	7	3454	IFNAR1	-0.136156	0.0442354	0.136156
51	Human Diseases	Infectious disease: viral	hsa05162	Measles	7	118	136/9370	0.0514706	4.08711	0.00160894	7	3454	IFNAR1	-0.136156	0.0442354	0.136156
74	Organismal Systems	Immune system	hsa04672	Intestinal immune network for IgA production	5	118	50/9370	0.1	7.94068	0.000392089	5	23308	ICOSLG	-0.128809	0.0285691	0.128809

### Sheet: KEGG_3vs1
Variable	category	subcategory	ID	Description	GeneCount	BgCount	BgRatio	RichFactor	FoldEnrichment	pvalue	Count	geneID	SYMBOL	logFC	P_for_FC	abs_logFC
1	Environmental Information Processing	Signaling molecules and interaction	hsa04060	Cytokine-cytokine receptor interaction	14	113	298/9370	0.0469799	3.89559	1.28693e-05	14	3952	LEP	1.43793	0.000386053	1.43793
23	Human Diseases	Endocrine and metabolic disease	hsa04933	AGE-RAGE signaling pathway in diabetic complications	7	113	101/9370	0.0693069	5.74696	0.000208241	7	5330	PLCB2	0.958647	0.0178083	0.958647
2	Environmental Information Processing	Signaling molecules and interaction	hsa04060	Cytokine-cytokine receptor interaction	14	113	298/9370	0.0469799	3.89559	1.28693e-05	14	3569	IL6	0.863033	0.0106325	0.863033
24	Human Diseases	Endocrine and metabolic disease	hsa04933	AGE-RAGE signaling pathway in diabetic complications	7	113	101/9370	0.0693069	5.74696	0.000208241	7	3569	IL6	0.863033	0.0106325	0.863033
36	Organismal Systems	Immune system	hsa04640	Hematopoietic cell lineage	6	113	100/9370	0.06	4.97522	0.00127938	6	3569	IL6	0.863033	0.0106325	0.863033
42	Organismal Systems	Immune system	hsa04672	Intestinal immune network for IgA production	5	113	50/9370	0.1	8.29204	0.000320906	5	3569	IL6	0.863033	0.0106325	0.863033
25	Human Diseases	Endocrine and metabolic disease	hsa04933	AGE-RAGE signaling pathway in diabetic complications	7	113	101/9370	0.0693069	5.74696	0.000208241	7	5054	SERPINE1	0.855187	0.00333928	0.855187
47	Organismal Systems	Immune system	hsa04610	Complement and coagulation cascades	5	113	88/9370	0.0568182	4.71138	0.00413105	5	5054	SERPINE1	0.855187	0.00333928	0.855187
30	Metabolism	Xenobiotics biodegradation and metabolism	hsa00983	Drug metabolism - other enzymes	6	113	81/9370	0.0740741	6.14225	0.000419061	6	2938	GSTA1	0.750672	0.0082819	0.750672
3	Environmental Information Processing	Signaling molecules and interaction	hsa04060	Cytokine-cytokine receptor interaction	14	113	298/9370	0.0469799	3.89559	1.28693e-05	14	3557	IL1RN	0.677262	0.00371058	0.677262
4	Environmental Information Processing	Signaling molecules and interaction	hsa04060	Cytokine-cytokine receptor interaction	14	113	298/9370	0.0469799	3.89559	1.28693e-05	14	5196	PF4	0.660833	0.00515321	0.660833
31	Metabolism	Xenobiotics biodegradation and metabolism	hsa00983	Drug metabolism - other enzymes	6	113	81/9370	0.0740741	6.14225	0.000419061	6	1066	CES1	0.525476	0.0149673	0.525476
32	Metabolism	Xenobiotics biodegradation and metabolism	hsa00983	Drug metabolism - other enzymes	6	113	81/9370	0.0740741	6.14225	0.000419061	6	2940	GSTA3	0.524065	0.0128862	0.524065
33	Metabolism	Xenobiotics biodegradation and metabolism	hsa00983	Drug metabolism - other enzymes	6	113	81/9370	0.0740741	6.14225	0.000419061	6	2990	GUSB	0.511151	0.0158732	0.511151
37	Organismal Systems	Immune system	hsa04640	Hematopoietic cell lineage	6	113	100/9370	0.06	4.97522	0.00127938	6	931	MS4A1	0.506923	0.02117	0.506923
5	Environmental Information Processing	Signaling molecules and interaction	hsa04060	Cytokine-cytokine receptor interaction	14	113	298/9370	0.0469799	3.89559	1.28693e-05	14	55540	IL17RB	-0.490178	0.00043849	0.490178
6	Environmental Information Processing	Signaling molecules and interaction	hsa04060	Cytokine-cytokine receptor interaction	14	113	298/9370	0.0469799	3.89559	1.28693e-05	14	8809	IL18R1	0.460355	0.000122781	0.460355
26	Human Diseases	Endocrine and metabolic disease	hsa04933	AGE-RAGE signaling pathway in diabetic complications	7	113	101/9370	0.0693069	5.74696	0.000208241	7	1282	COL4A1	-0.456003	0.000276429	0.456003
7	Environmental Information Processing	Signaling molecules and interaction	hsa04060	Cytokine-cytokine receptor interaction	14	113	298/9370	0.0469799	3.89559	1.28693e-05	14	3575	IL7R	-0.417931	0.00491048	0.417931
38	Organismal Systems	Immune system	hsa04640	Hematopoietic cell lineage	6	113	100/9370	0.06	4.97522	0.00127938	6	3575	IL7R	-0.417931	0.00491048	0.417931
39	Organismal Systems	Immune system	hsa04640	Hematopoietic cell lineage	6	113	100/9370	0.06	4.97522	0.00127938	6	929	CD14	0.417881	0.0047275	0.417881
27	Human Diseases	Endocrine and metabolic disease	hsa04933	AGE-RAGE signaling pathway in diabetic complications	7	113	101/9370	0.0693069	5.74696	0.000208241	7	4846	NOS3	0.370509	0.0230049	0.370509
15	Environmental Information Processing	Signaling molecules and interaction	hsa04514	Cell adhesion molecule (CAM) interaction	8	113	160/9370	0.05	4.14602	0.000680656	8	933	CD22	0.356733	0.0304913	0.356733
40	Organismal Systems	Immune system	hsa04640	Hematopoietic cell lineage	6	113	100/9370	0.06	4.97522	0.00127938	6	933	CD22	0.356733	0.0304913	0.356733
34	Metabolism	Xenobiotics biodegradation and metabolism	hsa00983	Drug metabolism - other enzymes	6	113	81/9370	0.0740741	6.14225	0.000419061	6	1890	TYMP	0.346469	0.0306876	0.346469
35	Metabolism	Xenobiotics biodegradation and metabolism	hsa00983	Drug metabolism - other enzymes	6	113	81/9370	0.0740741	6.14225	0.000419061	6	8824	CES2	0.3281	0.0164652	0.3281
8	Environmental Information Processing	Signaling molecules and interaction	hsa04060	Cytokine-cytokine receptor interaction	14	113	298/9370	0.0469799	3.89559	1.28693e-05	14	2690	GHR	0.312657	0.0240917	0.312657
9	Environmental Information Processing	Signaling molecules and interaction	hsa04060	Cytokine-cytokine receptor interaction	14	113	298/9370	0.0469799	3.89559	1.28693e-05	14	1440	CSF3	0.295106	0.0473718	0.295106
41	Organismal Systems	Immune system	hsa04640	Hematopoietic cell lineage	6	113	100/9370	0.06	4.97522	0.00127938	6	1440	CSF3	0.295106	0.0473718	0.295106
10	Environmental Information Processing	Signaling molecules and interaction	hsa04060	Cytokine-cytokine receptor interaction	14	113	298/9370	0.0469799	3.89559	1.28693e-05	14	3953	LEPR	-0.294906	0.0208443	0.294906
48	Organismal Systems	Immune system	hsa04610	Complement and coagulation cascades	5	113	88/9370	0.0568182	4.71138	0.00413105	5	629	CFB	0.293916	0.00422458	0.293916
16	Environmental Information Processing	Signaling molecules and interaction	hsa04514	Cell adhesion molecule (CAM) interaction	8	113	160/9370	0.05	4.14602	0.000680656	8	137075	CLDN23	-0.267263	0.0428784	0.267263
11	Environmental Information Processing	Signaling molecules and interaction	hsa04060	Cytokine-cytokine receptor interaction	14	113	298/9370	0.0469799	3.89559	1.28693e-05	14	8742	TNFSF12	-0.264525	0.0031367	0.264525
49	Organismal Systems	Immune system	hsa04610	Complement and coagulation cascades	5	113	88/9370	0.0568182	4.71138	0.00413105	5	3053	SERPIND1	0.263642	0.0141339	0.263642
28	Human Diseases	Endocrine and metabolic disease	hsa04933	AGE-RAGE signaling pathway in diabetic complications	7	113	101/9370	0.0693069	5.74696	0.000208241	7	2152	F3	-0.250077	0.0173235	0.250077
50	Organismal Systems	Immune system	hsa04610	Complement and coagulation cascades	5	113	88/9370	0.0568182	4.71138	0.00413105	5	2152	F3	-0.250077	0.0173235	0.250077
12	Environmental Information Processing	Signaling molecules and interaction	hsa04060	Cytokine-cytokine receptor interaction	14	113	298/9370	0.0469799	3.89559	1.28693e-05	14	958	CD40	0.249094	0.0244591	0.249094
17	Environmental Information Processing	Signaling molecules and interaction	hsa04514	Cell adhesion molecule (CAM) interaction	8	113	160/9370	0.05	4.14602	0.000680656	8	958	CD40	0.249094	0.0244591	0.249094
43	Organismal Systems	Immune system	hsa04672	Intestinal immune network for IgA production	5	113	50/9370	0.1	8.29204	0.000320906	5	958	CD40	0.249094	0.0244591	0.249094
13	Environmental Information Processing	Signaling molecules and interaction	hsa04060	Cytokine-cytokine receptor interaction	14	113	298/9370	0.0469799	3.89559	1.28693e-05	14	23765	IL17RA	-0.246598	0.0382027	0.246598
29	Human Diseases	Endocrine and metabolic disease	hsa04933	AGE-RAGE signaling pathway in diabetic complications	7	113	101/9370	0.0693069	5.74696	0.000208241	7	7422	VEGFA	0.246203	0.00186333	0.246203
18	Environmental Information Processing	Signaling molecules and interaction	hsa04514	Cell adhesion molecule (CAM) interaction	8	113	160/9370	0.05	4.14602	0.000680656	8	942	CD86	-0.232976	0.032502	0.232976
44	Organismal Systems	Immune system	hsa04672	Intestinal immune network for IgA production	5	113	50/9370	0.1	8.29204	0.000320906	5	942	CD86	-0.232976	0.032502	0.232976
19	Environmental Information Processing	Signaling molecules and interaction	hsa04514	Cell adhesion molecule (CAM) interaction	8	113	160/9370	0.05	4.14602	0.000680656	8	4685	NCAM2	-0.224407	0.00990937	0.224407
52	Genetic Information Processing	Information processing in viruses	hsa03265	Virion - Ebolavirus, Lyssavirus and Morbillivirus	3	113	12/9370	0.25	20.7301	0.000347101	3	4685	NCAM2	-0.224407	0.00990937	0.224407
51	Organismal Systems	Immune system	hsa04610	Complement and coagulation cascades	5	113	88/9370	0.0568182	4.71138	0.00413105	5	3075	CFH	0.219825	0.00519513	0.219825
20	Environmental Information Processing	Signaling molecules and interaction	hsa04514	Cell adhesion molecule (CAM) interaction	8	113	160/9370	0.05	4.14602	0.000680656	8	4684	NCAM1	-0.203898	0.0315387	0.203898
53	Genetic Information Processing	Information processing in viruses	hsa03265	Virion - Ebolavirus, Lyssavirus and Morbillivirus	3	113	12/9370	0.25	20.7301	0.000347101	3	4684	NCAM1	-0.203898	0.0315387	0.203898
14	Environmental Information Processing	Signaling molecules and interaction	hsa04060	Cytokine-cytokine receptor interaction	14	113	298/9370	0.0469799	3.89559	1.28693e-05	14	10673	TNFSF13B	0.20315	0.0400306	0.20315
45	Organismal Systems	Immune system	hsa04672	Intestinal immune network for IgA production	5	113	50/9370	0.1	8.29204	0.000320906	5	10673	TNFSF13B	0.20315	0.0400306	0.20315
21	Environmental Information Processing	Signaling molecules and interaction	hsa04514	Cell adhesion molecule (CAM) interaction	8	113	160/9370	0.05	4.14602	0.000680656	8	23308	ICOSLG	-0.198221	0.00810963	0.198221
46	Organismal Systems	Immune system	hsa04672	Intestinal immune network for IgA production	5	113	50/9370	0.1	8.29204	0.000320906	5	23308	ICOSLG	-0.198221	0.00810963	0.198221
54	Genetic Information Processing	Information processing in viruses	hsa03265	Virion - Ebolavirus, Lyssavirus and Morbillivirus	3	113	12/9370	0.25	20.7301	0.000347101	3	432	ASGR1	0.1976	0.03307	0.1976
22	Environmental Information Processing	Signaling molecules and interaction	hsa04514	Cell adhesion molecule (CAM) interaction	8	113	160/9370	0.05	4.14602	0.000680656	8	4099	MAG	-0.148879	0.0255022	0.148879

### Sheet: KEGG_4vs1
Variable	category	subcategory	ID	Description	GeneCount	BgCount	BgRatio	RichFactor	FoldEnrichment	pvalue	Count	geneID	SYMBOL	logFC	P_for_FC	abs_logFC
86	Metabolism	Amino acid metabolism	hsa00350	Tyrosine metabolism	7	298	37/9370	0.189189	5.94867	0.000138952	7	127	ADH4	1.19137	3.64899e-05	1.19137
93	Metabolism	Carbohydrate metabolism	hsa00620	Pyruvate metabolism	6	298	47/9370	0.12766	4.01399	0.00352506	6	127	ADH4	1.19137	3.64899e-05	1.19137
51	Environmental Information Processing	Signaling molecules and interaction	hsa04060	Cytokine-cytokine receptor interaction	19	298	298/9370	0.0637584	2.00475	0.00305935	19	3552	IL1A	-1.06425	0.00522192	1.06425
87	Metabolism	Amino acid metabolism	hsa00350	Tyrosine metabolism	7	298	37/9370	0.189189	5.94867	0.000138952	7	3242	HPD	1.03451	2.35955e-05	1.03451
88	Metabolism	Amino acid metabolism	hsa00350	Tyrosine metabolism	7	298	37/9370	0.189189	5.94867	0.000138952	7	1621	DBH	-0.979033	0.0187149	0.979033
1			hsa04517	IgSF CAM signaling	25	298	299/9370	0.083612	2.62901	9.23566e-06	25	9901	SRGAP3	0.971858	0.0315785	0.971858
89	Metabolism	Amino acid metabolism	hsa00350	Tyrosine metabolism	7	298	37/9370	0.189189	5.94867	0.000138952	7	125	ADH1B	0.951404	4.9188e-05	0.951404
94	Metabolism	Carbohydrate metabolism	hsa00620	Pyruvate metabolism	6	298	47/9370	0.12766	4.01399	0.00352506	6	125	ADH1B	0.951404	4.9188e-05	0.951404
26	Environmental Information Processing	Signal transduction	hsa04151	PI3K-Akt signaling pathway	25	298	362/9370	0.0690608	2.17147	0.00021491	25	1977	EIF4E	0.909129	0.0430557	0.909129
99	Metabolism	Carbohydrate metabolism	hsa00030	Pentose phosphate pathway	5	298	31/9370	0.16129	5.07144	0.00270894	5	55276	PGM2	0.87589	0.00260949	0.87589
52	Environmental Information Processing	Signaling molecules and interaction	hsa04060	Cytokine-cytokine receptor interaction	19	298	298/9370	0.0637584	2.00475	0.00305935	19	3952	LEP	0.828318	0.0226942	0.828318
27	Environmental Information Processing	Signal transduction	hsa04151	PI3K-Akt signaling pathway	25	298	362/9370	0.0690608	2.17147	0.00021491	25	90993	CREB3L1	-0.820362	0.00429114	0.820362
2			hsa04517	IgSF CAM signaling	25	298	299/9370	0.083612	2.62901	9.23566e-06	25	51332	SPTBN5	-0.800695	0.0319237	0.800695
28	Environmental Information Processing	Signal transduction	hsa04151	PI3K-Akt signaling pathway	25	298	362/9370	0.0690608	2.17147	0.00021491	25	26291	FGF21	0.790799	0.0173429	0.790799
29	Environmental Information Processing	Signal transduction	hsa04151	PI3K-Akt signaling pathway	25	298	362/9370	0.0690608	2.17147	0.00021491	25	9048	ARTN	-0.784007	0.00747862	0.784007
95	Metabolism	Carbohydrate metabolism	hsa00620	Pyruvate metabolism	6	298	47/9370	0.12766	4.01399	0.00352506	6	223	ALDH9A1	0.614283	0.000591695	0.614283
53	Environmental Information Processing	Signaling molecules and interaction	hsa04060	Cytokine-cytokine receptor interaction	19	298	298/9370	0.0637584	2.00475	0.00305935	19	8744	TNFSF9	-0.588466	0.0299063	0.588466
30	Environmental Information Processing	Signal transduction	hsa04151	PI3K-Akt signaling pathway	25	298	362/9370	0.0690608	2.17147	0.00021491	25	1978	EIF4EBP1	0.567306	0.00702614	0.567306
100	Metabolism	Carbohydrate metabolism	hsa00030	Pentose phosphate pathway	5	298	31/9370	0.16129	5.07144	0.00270894	5	6120	RPE	0.560512	0.0113625	0.560512
31	Environmental Information Processing	Signal transduction	hsa04151	PI3K-Akt signaling pathway	25	298	362/9370	0.0690608	2.17147	0.00021491	25	8823	FGF16	-0.550105	0.0248931	0.550105
3			hsa04517	IgSF CAM signaling	25	298	299/9370	0.083612	2.62901	9.23566e-06	25	10458	BAIAP2	0.543004	0.00529477	0.543004
96	Metabolism	Carbohydrate metabolism	hsa00620	Pyruvate metabolism	6	298	47/9370	0.12766	4.01399	0.00352506	6	2739	GLO1	0.536157	0.00159211	0.536157
32	Environmental Information Processing	Signal transduction	hsa04151	PI3K-Akt signaling pathway	25	298	362/9370	0.0690608	2.17147	0.00021491	25	1147	CHUK	0.534032	0.0274422	0.534032
54	Environmental Information Processing	Signaling molecules and interaction	hsa04060	Cytokine-cytokine receptor interaction	19	298	298/9370	0.0637584	2.00475	0.00305935	19	3467	IFNW1	-0.532728	0.0371659	0.532728
33	Environmental Information Processing	Signal transduction	hsa04151	PI3K-Akt signaling pathway	25	298	362/9370	0.0690608	2.17147	0.00021491	25	5008	OSM	0.531893	0.0318601	0.531893
55	Environmental Information Processing	Signaling molecules and interaction	hsa04060	Cytokine-cytokine receptor interaction	19	298	298/9370	0.0637584	2.00475	0.00305935	19	5008	OSM	0.531893	0.0318601	0.531893
90	Metabolism	Amino acid metabolism	hsa00350	Tyrosine metabolism	7	298	37/9370	0.189189	5.94867	0.000138952	7	1312	COMT	0.529012	0.00981501	0.529012
56	Environmental Information Processing	Signaling molecules and interaction	hsa04060	Cytokine-cytokine receptor interaction	19	298	298/9370	0.0637584	2.00475	0.00305935	19	55540	IL17RB	-0.516276	5.65538e-05	0.516276
57	Environmental Information Processing	Signaling molecules and interaction	hsa04060	Cytokine-cytokine receptor interaction	19	298	298/9370	0.0637584	2.00475	0.00305935	19	27177	IL36B	-0.513495	0.00803384	0.513495
97	Metabolism	Carbohydrate metabolism	hsa00620	Pyruvate metabolism	6	298	47/9370	0.12766	4.01399	0.00352506	6	3029	HAGH	0.507539	0.0360987	0.507539
98	Metabolism	Carbohydrate metabolism	hsa00620	Pyruvate metabolism	6	298	47/9370	0.12766	4.01399	0.00352506	6	9380	GRHPR	0.473538	0.00904037	0.473538
34	Environmental Information Processing	Signal transduction	hsa04151	PI3K-Akt signaling pathway	25	298	362/9370	0.0690608	2.17147	0.00021491	25	1975	EIF4B	0.450239	0.0469151	0.450239
4			hsa04517	IgSF CAM signaling	25	298	299/9370	0.083612	2.62901	9.23566e-06	25	5829	PXN	0.439776	0.00206001	0.439776
5			hsa04517	IgSF CAM signaling	25	298	299/9370	0.083612	2.62901	9.23566e-06	25	23607	CD2AP	0.433143	0.0101485	0.433143
6			hsa04517	IgSF CAM signaling	25	298	299/9370	0.083612	2.62901	9.23566e-06	25	3635	INPP5D	0.42306	0.0199791	0.42306
7			hsa04517	IgSF CAM signaling	25	298	299/9370	0.083612	2.62901	9.23566e-06	25	1272	CNTN1	-0.415717	3.22373e-05	0.415717
70	Environmental Information Processing	Signaling molecules and interaction	hsa04514	Cell adhesion molecule (CAM) interaction	16	298	160/9370	0.1	3.1443	4.76504e-05	16	1272	CNTN1	-0.415717	3.22373e-05	0.415717
35	Environmental Information Processing	Signal transduction	hsa04151	PI3K-Akt signaling pathway	25	298	362/9370	0.0690608	2.17147	0.00021491	25	2690	GHR	0.408863	0.00137918	0.408863
58	Environmental Information Processing	Signaling molecules and interaction	hsa04060	Cytokine-cytokine receptor interaction	19	298	298/9370	0.0637584	2.00475	0.00305935	19	2690	GHR	0.408863	0.00137918	0.408863
8			hsa04517	IgSF CAM signaling	25	298	299/9370	0.083612	2.62901	9.23566e-06	25	3932	LCK	0.399032	0.0235041	0.399032
9			hsa04517	IgSF CAM signaling	25	298	299/9370	0.083612	2.62901	9.23566e-06	25	137970	UNC5D	-0.398729	0.00224899	0.398729
91	Metabolism	Amino acid metabolism	hsa00350	Tyrosine metabolism	7	298	37/9370	0.189189	5.94867	0.000138952	7	4282	MIF	0.393746	0.0135113	0.393746
101	Metabolism	Carbohydrate metabolism	hsa00030	Pentose phosphate pathway	5	298	31/9370	0.16129	5.07144	0.00270894	5	64080	RBKS	0.374799	0.0149542	0.374799
102	Metabolism	Carbohydrate metabolism	hsa00030	Pentose phosphate pathway	5	298	31/9370	0.16129	5.07144	0.00270894	5	2821	GPI	0.366427	0.0228607	0.366427
36	Environmental Information Processing	Signal transduction	hsa04151	PI3K-Akt signaling pathway	25	298	362/9370	0.0690608	2.17147	0.00021491	25	7448	VTN	0.365525	0.0179222	0.365525
37	Environmental Information Processing	Signal transduction	hsa04151	PI3K-Akt signaling pathway	25	298	362/9370	0.0690608	2.17147	0.00021491	25	1282	COL4A1	-0.363408	0.00137975	0.363408
10			hsa04517	IgSF CAM signaling	25	298	299/9370	0.083612	2.62901	9.23566e-06	25	114798	SLITRK1	-0.36181	0.00073539	0.36181
71	Environmental Information Processing	Signaling molecules and interaction	hsa04514	Cell adhesion molecule (CAM) interaction	16	298	160/9370	0.1	3.1443	4.76504e-05	16	114798	SLITRK1	-0.36181	0.00073539	0.36181
11			hsa04517	IgSF CAM signaling	25	298	299/9370	0.083612	2.62901	9.23566e-06	25	6900	CNTN2	-0.36095	0.00317142	0.36095
72	Environmental Information Processing	Signaling molecules and interaction	hsa04514	Cell adhesion molecule (CAM) interaction	16	298	160/9370	0.1	3.1443	4.76504e-05	16	6900	CNTN2	-0.36095	0.00317142	0.36095
38	Environmental Information Processing	Signal transduction	hsa04151	PI3K-Akt signaling pathway	25	298	362/9370	0.0690608	2.17147	0.00021491	25	3082	HGF	0.336542	0.000831499	0.336542
59	Environmental Information Processing	Signaling molecules and interaction	hsa04060	Cytokine-cytokine receptor interaction	19	298	298/9370	0.0637584	2.00475	0.00305935	19	3953	LEPR	-0.328688	0.0049716	0.328688
39	Environmental Information Processing	Signal transduction	hsa04151	PI3K-Akt signaling pathway	25	298	362/9370	0.0690608	2.17147	0.00021491	25	4908	NTF3	-0.321908	0.0110912	0.321908
12			hsa04517	IgSF CAM signaling	25	298	299/9370	0.083612	2.62901	9.23566e-06	25	5803	PTPRZ1	-0.299351	0.00929488	0.299351
40	Environmental Information Processing	Signal transduction	hsa04151	PI3K-Akt signaling pathway	25	298	362/9370	0.0690608	2.17147	0.00021491	25	4846	NOS3	0.295683	0.0460793	0.295683
41	Environmental Information Processing	Signal transduction	hsa04151	PI3K-Akt signaling pathway	25	298	362/9370	0.0690608	2.17147	0.00021491	25	2250	FGF5	-0.292955	0.0384378	0.292955
42	Environmental Information Processing	Signal transduction	hsa04151	PI3K-Akt signaling pathway	25	298	362/9370	0.0690608	2.17147	0.00021491	25	374	AREG	-0.286236	0.0245128	0.286236
60	Environmental Information Processing	Signaling molecules and interaction	hsa04060	Cytokine-cytokine receptor interaction	19	298	298/9370	0.0637584	2.00475	0.00305935	19	6376	CX3CL1	-0.279751	0.0330634	0.279751
61	Environmental Information Processing	Signaling molecules and interaction	hsa04060	Cytokine-cytokine receptor interaction	19	298	298/9370	0.0637584	2.00475	0.00305935	19	8740	TNFSF14	0.279241	0.0432799	0.279241
43	Environmental Information Processing	Signal transduction	hsa04151	PI3K-Akt signaling pathway	25	298	362/9370	0.0690608	2.17147	0.00021491	25	22801	ITGA11	-0.277691	0.0051691	0.277691
13			hsa04517	IgSF CAM signaling	25	298	299/9370	0.083612	2.62901	9.23566e-06	25	1000	CDH2	0.271904	0.0122028	0.271904
73	Environmental Information Processing	Signaling molecules and interaction	hsa04514	Cell adhesion molecule (CAM) interaction	16	298	160/9370	0.1	3.1443	4.76504e-05	16	1000	CDH2	0.271904	0.0122028	0.271904
74	Environmental Information Processing	Signaling molecules and interaction	hsa04514	Cell adhesion molecule (CAM) interaction	16	298	160/9370	0.1	3.1443	4.76504e-05	16	80381	CD276	-0.270544	0.0139621	0.270544
14			hsa04517	IgSF CAM signaling	25	298	299/9370	0.083612	2.62901	9.23566e-06	25	26050	SLITRK5	-0.264957	0.0195378	0.264957
75	Environmental Information Processing	Signaling molecules and interaction	hsa04514	Cell adhesion molecule (CAM) interaction	16	298	160/9370	0.1	3.1443	4.76504e-05	16	26050	SLITRK5	-0.264957	0.0195378	0.264957
15			hsa04517	IgSF CAM signaling	25	298	299/9370	0.083612	2.62901	9.23566e-06	25	4685	NCAM2	-0.258878	0.00121328	0.258878
76	Environmental Information Processing	Signaling molecules and interaction	hsa04514	Cell adhesion molecule (CAM) interaction	16	298	160/9370	0.1	3.1443	4.76504e-05	16	4685	NCAM2	-0.258878	0.00121328	0.258878
104	Genetic Information Processing	Information processing in viruses	hsa03265	Virion - Ebolavirus, Lyssavirus and Morbillivirus	4	298	12/9370	0.333333	10.481	0.000405472	4	4685	NCAM2	-0.258878	0.00121328	0.258878
16			hsa04517	IgSF CAM signaling	25	298	299/9370	0.083612	2.62901	9.23566e-06	25	3556	IL1RAP	-0.257442	0.00895583	0.257442
62	Environmental Information Processing	Signaling molecules and interaction	hsa04060	Cytokine-cytokine receptor interaction	19	298	298/9370	0.0637584	2.00475	0.00305935	19	3556	IL1RAP	-0.257442	0.00895583	0.257442
77	Environmental Information Processing	Signaling molecules and interaction	hsa04514	Cell adhesion molecule (CAM) interaction	16	298	160/9370	0.1	3.1443	4.76504e-05	16	137075	CLDN23	-0.256249	0.0334106	0.256249
17			hsa04517	IgSF CAM signaling	25	298	299/9370	0.083612	2.62901	9.23566e-06	25	4063	LY9	-0.25328	0.0139114	0.25328
18			hsa04517	IgSF CAM signaling	25	298	299/9370	0.083612	2.62901	9.23566e-06	25	4916	NTRK3	-0.252478	0.0023738	0.252478
78	Environmental Information Processing	Signaling molecules and interaction	hsa04514	Cell adhesion molecule (CAM) interaction	16	298	160/9370	0.1	3.1443	4.76504e-05	16	23308	ICOSLG	-0.252281	0.000267301	0.252281
92	Metabolism	Amino acid metabolism	hsa00350	Tyrosine metabolism	7	298	37/9370	0.189189	5.94867	0.000138952	7	8639	AOC3	-0.247453	0.00159631	0.247453
44	Environmental Information Processing	Signal transduction	hsa04151	PI3K-Akt signaling pathway	25	298	362/9370	0.0690608	2.17147	0.00021491	25	3912	LAMB1	-0.245707	0.0234769	0.245707
63	Environmental Information Processing	Signaling molecules and interaction	hsa04060	Cytokine-cytokine receptor interaction	19	298	298/9370	0.0637584	2.00475	0.00305935	19	8742	TNFSF12	-0.245089	0.00270256	0.245089
64	Environmental Information Processing	Signaling molecules and interaction	hsa04060	Cytokine-cytokine receptor interaction	19	298	298/9370	0.0637584	2.00475	0.00305935	19	23765	IL17RA	-0.24313	0.0252488	0.24313
65	Environmental Information Processing	Signaling molecules and interaction	hsa04060	Cytokine-cytokine receptor interaction	19	298	298/9370	0.0637584	2.00475	0.00305935	19	3600	IL15	-0.240136	0.016364	0.240136
66	Environmental Information Processing	Signaling molecules and interaction	hsa04060	Cytokine-cytokine receptor interaction	19	298	298/9370	0.0637584	2.00475	0.00305935	19	27302	BMP10	-0.234326	0.00693485	0.234326
19			hsa04517	IgSF CAM signaling	25	298	299/9370	0.083612	2.62901	9.23566e-06	25	4684	NCAM1	-0.22687	0.00902101	0.22687
79	Environmental Information Processing	Signaling molecules and interaction	hsa04514	Cell adhesion molecule (CAM) interaction	16	298	160/9370	0.1	3.1443	4.76504e-05	16	4684	NCAM1	-0.22687	0.00902101	0.22687
105	Genetic Information Processing	Information processing in viruses	hsa03265	Virion - Ebolavirus, Lyssavirus and Morbillivirus	4	298	12/9370	0.333333	10.481	0.000405472	4	4684	NCAM1	-0.22687	0.00902101	0.22687
20			hsa04517	IgSF CAM signaling	25	298	299/9370	0.083612	2.62901	9.23566e-06	25	81607	NECTIN4	-0.224851	0.00665375	0.224851
106	Genetic Information Processing	Information processing in viruses	hsa03265	Virion - Ebolavirus, Lyssavirus and Morbillivirus	4	298	12/9370	0.333333	10.481	0.000405472	4	81607	NECTIN4	-0.224851	0.00665375	0.224851
45	Environmental Information Processing	Signal transduction	hsa04151	PI3K-Akt signaling pathway	25	298	362/9370	0.0690608	2.17147	0.00021491	25	4915	NTRK2	-0.219433	0.00419039	0.219433
103	Metabolism	Carbohydrate metabolism	hsa00030	Pentose phosphate pathway	5	298	31/9370	0.16129	5.07144	0.00270894	5	6888	TALDO1	0.214612	0.024085	0.214612
21			hsa04517	IgSF CAM signaling	25	298	299/9370	0.083612	2.62901	9.23566e-06	25	942	CD86	-0.206834	0.0372732	0.206834
80	Environmental Information Processing	Signaling molecules and interaction	hsa04514	Cell adhesion molecule (CAM) interaction	16	298	160/9370	0.1	3.1443	4.76504e-05	16	942	CD86	-0.206834	0.0372732	0.206834
22			hsa04517	IgSF CAM signaling	25	298	299/9370	0.083612	2.62901	9.23566e-06	25	5802	PTPRS	-0.206115	0.00523954	0.206115
81	Environmental Information Processing	Signaling molecules and interaction	hsa04514	Cell adhesion molecule (CAM) interaction	16	298	160/9370	0.1	3.1443	4.76504e-05	16	5802	PTPRS	-0.206115	0.00523954	0.206115
23			hsa04517	IgSF CAM signaling	25	298	299/9370	0.083612	2.62901	9.23566e-06	25	6092	ROBO2	-0.205322	0.00318069	0.205322
107	Genetic Information Processing	Information processing in viruses	hsa03265	Virion - Ebolavirus, Lyssavirus and Morbillivirus	4	298	12/9370	0.333333	10.481	0.000405472	4	432	ASGR1	0.204576	0.0158207	0.204576
46	Environmental Information Processing	Signal transduction	hsa04151	PI3K-Akt signaling pathway	25	298	362/9370	0.0690608	2.17147	0.00021491	25	2066	ERBB4	-0.193067	0.0219849	0.193067
82	Environmental Information Processing	Signaling molecules and interaction	hsa04514	Cell adhesion molecule (CAM) interaction	16	298	160/9370	0.1	3.1443	4.76504e-05	16	947	CD34	-0.192079	0.00495924	0.192079
24			hsa04517	IgSF CAM signaling	25	298	299/9370	0.083612	2.62901	9.23566e-06	25	6091	ROBO1	-0.188243	0.0131128	0.188243
67	Environmental Information Processing	Signaling molecules and interaction	hsa04060	Cytokine-cytokine receptor interaction	19	298	298/9370	0.0637584	2.00475	0.00305935	19	655	BMP7	-0.183109	0.0370866	0.183109
47	Environmental Information Processing	Signal transduction	hsa04151	PI3K-Akt signaling pathway	25	298	362/9370	0.0690608	2.17147	0.00021491	25	3685	ITGAV	-0.173869	0.0188902	0.173869
83	Environmental Information Processing	Signaling molecules and interaction	hsa04514	Cell adhesion molecule (CAM) interaction	16	298	160/9370	0.1	3.1443	4.76504e-05	16	3685	ITGAV	-0.173869	0.0188902	0.173869
25			hsa04517	IgSF CAM signaling	25	298	299/9370	0.083612	2.62901	9.23566e-06	25	3688	ITGB1	-0.169083	0.00695512	0.169083
48	Environmental Information Processing	Signal transduction	hsa04151	PI3K-Akt signaling pathway	25	298	362/9370	0.0690608	2.17147	0.00021491	25	3688	ITGB1	-0.169083	0.00695512	0.169083
84	Environmental Information Processing	Signaling molecules and interaction	hsa04514	Cell adhesion molecule (CAM) interaction	16	298	160/9370	0.1	3.1443	4.76504e-05	16	3688	ITGB1	-0.169083	0.00695512	0.169083
68	Environmental Information Processing	Signaling molecules and interaction	hsa04060	Cytokine-cytokine receptor interaction	19	298	298/9370	0.0637584	2.00475	0.00305935	19	8741	TNFSF13	-0.168777	0.0286373	0.168777
69	Environmental Information Processing	Signaling molecules and interaction	hsa04060	Cytokine-cytokine receptor interaction	19	298	298/9370	0.0637584	2.00475	0.00305935	19	3977	LIFR	-0.16397	0.0332009	0.16397
49	Environmental Information Processing	Signal transduction	hsa04151	PI3K-Akt signaling pathway	25	298	362/9370	0.0690608	2.17147	0.00021491	25	3693	ITGB5	-0.163241	0.0306783	0.163241
50	Environmental Information Processing	Signal transduction	hsa04151	PI3K-Akt signaling pathway	25	298	362/9370	0.0690608	2.17147	0.00021491	25	4233	MET	-0.152429	0.0346989	0.152429
85	Environmental Information Processing	Signaling molecules and interaction	hsa04514	Cell adhesion molecule (CAM) interaction	16	298	160/9370	0.1	3.1443	4.76504e-05	16	214	ALCAM	-0.144609	0.0248123	0.144609

### Sheet: KEGG_5vs1
Variable	category	subcategory	ID	Description	GeneCount	BgCount	BgRatio	RichFactor	FoldEnrichment	pvalue	Count	geneID	SYMBOL	logFC	P_for_FC	abs_logFC
53	Environmental Information Processing	Signaling molecules and interaction	hsa04060	Cytokine-cytokine receptor interaction	25	325	298/9370	0.0838926	2.41869	3.81957e-05	25	386653	IL31	-1.64146	0.00961139	1.64146
142	Environmental Information Processing	Signal transduction	hsa04630	JAK-STAT signaling pathway	13	325	168/9370	0.077381	2.23095	0.00560151	13	386653	IL31	-1.64146	0.00961139	1.64146
1			hsa04517	IgSF CAM signaling	26	325	299/9370	0.0869565	2.50702	1.42292e-05	26	51332	SPTBN5	-1.40622	0.000220256	1.40622
129	Human Diseases	Endocrine and metabolic disease	hsa04936	Alcoholic liver disease	13	325	144/9370	0.0902778	2.60278	0.00145978	13	127	ADH4	1.31588	6.01707e-06	1.31588
2			hsa04517	IgSF CAM signaling	26	325	299/9370	0.0869565	2.50702	1.42292e-05	26	8976	WASL	-1.25198	0.0353382	1.25198
168	Human Diseases	Infectious disease: bacterial	hsa05130	Pathogenic Escherichia coli infection	13	325	200/9370	0.065	1.874	0.021889	13	8976	WASL	-1.25198	0.0353382	1.25198
27	Environmental Information Processing	Signal transduction	hsa04151	PI3K-Akt signaling pathway	26	325	362/9370	0.0718232	2.07072	0.00034114	26	2688	GH1	-1.20025	0.0261178	1.20025
54	Environmental Information Processing	Signaling molecules and interaction	hsa04060	Cytokine-cytokine receptor interaction	25	325	298/9370	0.0838926	2.41869	3.81957e-05	25	2688	GH1	-1.20025	0.0261178	1.20025
143	Environmental Information Processing	Signal transduction	hsa04630	JAK-STAT signaling pathway	13	325	168/9370	0.077381	2.23095	0.00560151	13	2688	GH1	-1.20025	0.0261178	1.20025
55	Environmental Information Processing	Signaling molecules and interaction	hsa04060	Cytokine-cytokine receptor interaction	25	325	298/9370	0.0838926	2.41869	3.81957e-05	25	3552	IL1A	-1.18067	0.00202208	1.18067
78	Environmental Information Processing	Signal transduction	hsa04010	MAPK signaling pathway	19	325	300/9370	0.0633333	1.82595	0.00826618	19	3552	IL1A	-1.18067	0.00202208	1.18067
28	Environmental Information Processing	Signal transduction	hsa04151	PI3K-Akt signaling pathway	26	325	362/9370	0.0718232	2.07072	0.00034114	26	3569	IL6	0.957488	0.00201623	0.957488
56	Environmental Information Processing	Signaling molecules and interaction	hsa04060	Cytokine-cytokine receptor interaction	25	325	298/9370	0.0838926	2.41869	3.81957e-05	25	3569	IL6	0.957488	0.00201623	0.957488
115	Human Diseases	Cardiovascular disease	hsa05417	Lipid and atherosclerosis	14	325	216/9370	0.0648148	1.86866	0.0181597	14	3569	IL6	0.957488	0.00201623	0.957488
130	Human Diseases	Endocrine and metabolic disease	hsa04936	Alcoholic liver disease	13	325	144/9370	0.0902778	2.60278	0.00145978	13	3569	IL6	0.957488	0.00201623	0.957488
144	Environmental Information Processing	Signal transduction	hsa04630	JAK-STAT signaling pathway	13	325	168/9370	0.077381	2.23095	0.00560151	13	3569	IL6	0.957488	0.00201623	0.957488
155	Human Diseases	Infectious disease: viral	hsa05167	Kaposi sarcoma-associated herpesvirus infection	13	325	196/9370	0.0663265	1.91224	0.0188643	13	3569	IL6	0.957488	0.00201623	0.957488
169	Human Diseases	Infectious disease: bacterial	hsa05130	Pathogenic Escherichia coli infection	13	325	200/9370	0.065	1.874	0.021889	13	3569	IL6	0.957488	0.00201623	0.957488
131	Human Diseases	Endocrine and metabolic disease	hsa04936	Alcoholic liver disease	13	325	144/9370	0.0902778	2.60278	0.00145978	13	125	ADH1B	0.952636	4.81657e-05	0.952636
57	Environmental Information Processing	Signaling molecules and interaction	hsa04060	Cytokine-cytokine receptor interaction	25	325	298/9370	0.0838926	2.41869	3.81957e-05	25	3952	LEP	0.92117	0.0114901	0.92117
145	Environmental Information Processing	Signal transduction	hsa04630	JAK-STAT signaling pathway	13	325	168/9370	0.077381	2.23095	0.00560151	13	3952	LEP	0.92117	0.0114901	0.92117
156	Human Diseases	Infectious disease: viral	hsa05167	Kaposi sarcoma-associated herpesvirus infection	13	325	196/9370	0.0663265	1.91224	0.0188643	13	3091	HIF1A	0.901518	0.0160082	0.901518
116	Human Diseases	Cardiovascular disease	hsa05417	Lipid and atherosclerosis	14	325	216/9370	0.0648148	1.86866	0.0181597	14	5330	PLCB2	0.879626	0.0171247	0.879626
29	Environmental Information Processing	Signal transduction	hsa04151	PI3K-Akt signaling pathway	26	325	362/9370	0.0718232	2.07072	0.00034114	26	26291	FGF21	0.862019	0.00965781	0.862019
79	Environmental Information Processing	Signal transduction	hsa04010	MAPK signaling pathway	19	325	300/9370	0.0633333	1.82595	0.00826618	19	26291	FGF21	0.862019	0.00965781	0.862019
146	Environmental Information Processing	Signal transduction	hsa04630	JAK-STAT signaling pathway	13	325	168/9370	0.077381	2.23095	0.00560151	13	6777	STAT5B	0.835438	0.0183022	0.835438
3			hsa04517	IgSF CAM signaling	26	325	299/9370	0.0869565	2.50702	1.42292e-05	26	92154	MTSS2	0.823273	0.00446766	0.823273
30	Environmental Information Processing	Signal transduction	hsa04151	PI3K-Akt signaling pathway	26	325	362/9370	0.0718232	2.07072	0.00034114	26	8115	TCL1A	0.822495	0.0109632	0.822495
31	Environmental Information Processing	Signal transduction	hsa04151	PI3K-Akt signaling pathway	26	325	362/9370	0.0718232	2.07072	0.00034114	26	9048	ARTN	-0.805702	0.00602441	0.805702
80	Environmental Information Processing	Signal transduction	hsa04010	MAPK signaling pathway	19	325	300/9370	0.0633333	1.82595	0.00826618	19	9048	ARTN	-0.805702	0.00602441	0.805702
157	Human Diseases	Infectious disease: viral	hsa05167	Kaposi sarcoma-associated herpesvirus infection	13	325	196/9370	0.0663265	1.91224	0.0188643	13	5610	EIF2AK2	0.686548	0.0211608	0.686548
32	Environmental Information Processing	Signal transduction	hsa04151	PI3K-Akt signaling pathway	26	325	362/9370	0.0718232	2.07072	0.00034114	26	6850	SYK	0.639913	0.0403692	0.639913
158	Human Diseases	Infectious disease: viral	hsa05167	Kaposi sarcoma-associated herpesvirus infection	13	325	196/9370	0.0663265	1.91224	0.0188643	13	6850	SYK	0.639913	0.0403692	0.639913
33	Environmental Information Processing	Signal transduction	hsa04151	PI3K-Akt signaling pathway	26	325	362/9370	0.0718232	2.07072	0.00034114	26	1147	CHUK	0.620846	0.010635	0.620846
81	Environmental Information Processing	Signal transduction	hsa04010	MAPK signaling pathway	19	325	300/9370	0.0633333	1.82595	0.00826618	19	1147	CHUK	0.620846	0.010635	0.620846
117	Human Diseases	Cardiovascular disease	hsa05417	Lipid and atherosclerosis	14	325	216/9370	0.0648148	1.86866	0.0181597	14	1147	CHUK	0.620846	0.010635	0.620846
132	Human Diseases	Endocrine and metabolic disease	hsa04936	Alcoholic liver disease	13	325	144/9370	0.0902778	2.60278	0.00145978	13	1147	CHUK	0.620846	0.010635	0.620846
159	Human Diseases	Infectious disease: viral	hsa05167	Kaposi sarcoma-associated herpesvirus infection	13	325	196/9370	0.0663265	1.91224	0.0188643	13	1147	CHUK	0.620846	0.010635	0.620846
170	Human Diseases	Infectious disease: bacterial	hsa05130	Pathogenic Escherichia coli infection	13	325	200/9370	0.065	1.874	0.021889	13	1147	CHUK	0.620846	0.010635	0.620846
118	Human Diseases	Cardiovascular disease	hsa05417	Lipid and atherosclerosis	14	325	216/9370	0.0648148	1.86866	0.0181597	14	9138	ARHGEF1	0.610567	0.00925922	0.610567
171	Human Diseases	Infectious disease: bacterial	hsa05130	Pathogenic Escherichia coli infection	13	325	200/9370	0.065	1.874	0.021889	13	9138	ARHGEF1	0.610567	0.00925922	0.610567
82	Environmental Information Processing	Signal transduction	hsa04010	MAPK signaling pathway	19	325	300/9370	0.0633333	1.82595	0.00826618	19	51135	IRAK4	0.576052	0.0482219	0.576052
119	Human Diseases	Cardiovascular disease	hsa05417	Lipid and atherosclerosis	14	325	216/9370	0.0648148	1.86866	0.0181597	14	51135	IRAK4	0.576052	0.0482219	0.576052
133	Human Diseases	Endocrine and metabolic disease	hsa04936	Alcoholic liver disease	13	325	144/9370	0.0902778	2.60278	0.00145978	13	51135	IRAK4	0.576052	0.0482219	0.576052
172	Human Diseases	Infectious disease: bacterial	hsa05130	Pathogenic Escherichia coli infection	13	325	200/9370	0.065	1.874	0.021889	13	51135	IRAK4	0.576052	0.0482219	0.576052
97	Environmental Information Processing	Signaling molecules and interaction	hsa04514	Cell adhesion molecule (CAM) interaction	18	325	160/9370	0.1125	3.24346	1.02357e-05	18	9672	SDC3	-0.565486	0.000145244	0.565486
34	Environmental Information Processing	Signal transduction	hsa04151	PI3K-Akt signaling pathway	26	325	362/9370	0.0718232	2.07072	0.00034114	26	9470	EIF4E2	-0.563037	0.0101284	0.563037
160	Human Diseases	Infectious disease: viral	hsa05167	Kaposi sarcoma-associated herpesvirus infection	13	325	196/9370	0.0663265	1.91224	0.0188643	13	8678	BECN1	0.556459	0.0151479	0.556459
120	Human Diseases	Cardiovascular disease	hsa05417	Lipid and atherosclerosis	14	325	216/9370	0.0648148	1.86866	0.0181597	14	177	AGER	-0.531732	4.16999e-06	0.531732
58	Environmental Information Processing	Signaling molecules and interaction	hsa04060	Cytokine-cytokine receptor interaction	25	325	298/9370	0.0838926	2.41869	3.81957e-05	25	3953	LEPR	-0.523955	1.24573e-05	0.523955
147	Environmental Information Processing	Signal transduction	hsa04630	JAK-STAT signaling pathway	13	325	168/9370	0.077381	2.23095	0.00560151	13	3953	LEPR	-0.523955	1.24573e-05	0.523955
35	Environmental Information Processing	Signal transduction	hsa04151	PI3K-Akt signaling pathway	26	325	362/9370	0.0718232	2.07072	0.00034114	26	8517	IKBKG	0.521969	0.0101073	0.521969
83	Environmental Information Processing	Signal transduction	hsa04010	MAPK signaling pathway	19	325	300/9370	0.0633333	1.82595	0.00826618	19	8517	IKBKG	0.521969	0.0101073	0.521969
121	Human Diseases	Cardiovascular disease	hsa05417	Lipid and atherosclerosis	14	325	216/9370	0.0648148	1.86866	0.0181597	14	8517	IKBKG	0.521969	0.0101073	0.521969
134	Human Diseases	Endocrine and metabolic disease	hsa04936	Alcoholic liver disease	13	325	144/9370	0.0902778	2.60278	0.00145978	13	8517	IKBKG	0.521969	0.0101073	0.521969
161	Human Diseases	Infectious disease: viral	hsa05167	Kaposi sarcoma-associated herpesvirus infection	13	325	196/9370	0.0663265	1.91224	0.0188643	13	8517	IKBKG	0.521969	0.0101073	0.521969
173	Human Diseases	Infectious disease: bacterial	hsa05130	Pathogenic Escherichia coli infection	13	325	200/9370	0.065	1.874	0.021889	13	8517	IKBKG	0.521969	0.0101073	0.521969
4			hsa04517	IgSF CAM signaling	26	325	299/9370	0.0869565	2.50702	1.42292e-05	26	2308	FOXO1	0.513381	0.0419994	0.513381
135	Human Diseases	Endocrine and metabolic disease	hsa04936	Alcoholic liver disease	13	325	144/9370	0.0902778	2.60278	0.00145978	13	2308	FOXO1	0.513381	0.0419994	0.513381
98	Environmental Information Processing	Signaling molecules and interaction	hsa04514	Cell adhesion molecule (CAM) interaction	18	325	160/9370	0.1125	3.24346	1.02357e-05	18	6401	SELE	0.490199	0.00156584	0.490199
122	Human Diseases	Cardiovascular disease	hsa05417	Lipid and atherosclerosis	14	325	216/9370	0.0648148	1.86866	0.0181597	14	6401	SELE	0.490199	0.00156584	0.490199
5			hsa04517	IgSF CAM signaling	26	325	299/9370	0.0869565	2.50702	1.42292e-05	26	137970	UNC5D	-0.488771	0.000207859	0.488771
148	Environmental Information Processing	Signal transduction	hsa04630	JAK-STAT signaling pathway	13	325	168/9370	0.077381	2.23095	0.00560151	13	2670	GFAP	-0.486093	0.00236635	0.486093
6			hsa04517	IgSF CAM signaling	26	325	299/9370	0.0869565	2.50702	1.42292e-05	26	5829	PXN	0.484361	0.000725748	0.484361
59	Environmental Information Processing	Signaling molecules and interaction	hsa04060	Cytokine-cytokine receptor interaction	25	325	298/9370	0.0838926	2.41869	3.81957e-05	25	3557	IL1RN	0.48199	0.0225779	0.48199
7			hsa04517	IgSF CAM signaling	26	325	299/9370	0.0869565	2.50702	1.42292e-05	26	5803	PTPRZ1	-0.460428	8.63562e-05	0.460428
123	Human Diseases	Cardiovascular disease	hsa05417	Lipid and atherosclerosis	14	325	216/9370	0.0648148	1.86866	0.0181597	14	335	APOA1	-0.450474	0.000328755	0.450474
36	Environmental Information Processing	Signal transduction	hsa04151	PI3K-Akt signaling pathway	26	325	362/9370	0.0718232	2.07072	0.00034114	26	1975	EIF4B	0.444118	0.0499382	0.444118
124	Human Diseases	Cardiovascular disease	hsa05417	Lipid and atherosclerosis	14	325	216/9370	0.0648148	1.86866	0.0181597	14	3929	LBP	0.42843	0.00302486	0.42843
136	Human Diseases	Endocrine and metabolic disease	hsa04936	Alcoholic liver disease	13	325	144/9370	0.0902778	2.60278	0.00145978	13	3929	LBP	0.42843	0.00302486	0.42843
8			hsa04517	IgSF CAM signaling	26	325	299/9370	0.0869565	2.50702	1.42292e-05	26	114798	SLITRK1	-0.411231	0.000138345	0.411231
99	Environmental Information Processing	Signaling molecules and interaction	hsa04514	Cell adhesion molecule (CAM) interaction	18	325	160/9370	0.1125	3.24346	1.02357e-05	18	114798	SLITRK1	-0.411231	0.000138345	0.411231
149	Environmental Information Processing	Signal transduction	hsa04630	JAK-STAT signaling pathway	13	325	168/9370	0.077381	2.23095	0.00560151	13	6773	STAT2	0.409753	0.0401123	0.409753
162	Human Diseases	Infectious disease: viral	hsa05167	Kaposi sarcoma-associated herpesvirus infection	13	325	196/9370	0.0663265	1.91224	0.0188643	13	6773	STAT2	0.409753	0.0401123	0.409753
37	Environmental Information Processing	Signal transduction	hsa04151	PI3K-Akt signaling pathway	26	325	362/9370	0.0718232	2.07072	0.00034114	26	1282	COL4A1	-0.408616	0.00034782	0.408616
84	Environmental Information Processing	Signal transduction	hsa04010	MAPK signaling pathway	19	325	300/9370	0.0633333	1.82595	0.00826618	19	4772	NFATC1	0.401999	0.0429637	0.401999
125	Human Diseases	Cardiovascular disease	hsa05417	Lipid and atherosclerosis	14	325	216/9370	0.0648148	1.86866	0.0181597	14	4772	NFATC1	0.401999	0.0429637	0.401999
163	Human Diseases	Infectious disease: viral	hsa05167	Kaposi sarcoma-associated herpesvirus infection	13	325	196/9370	0.0663265	1.91224	0.0188643	13	4772	NFATC1	0.401999	0.0429637	0.401999
9			hsa04517	IgSF CAM signaling	26	325	299/9370	0.0869565	2.50702	1.42292e-05	26	10458	BAIAP2	0.399108	0.038907	0.399108
174	Human Diseases	Infectious disease: bacterial	hsa05130	Pathogenic Escherichia coli infection	13	325	200/9370	0.065	1.874	0.021889	13	10458	BAIAP2	0.399108	0.038907	0.399108
137	Human Diseases	Endocrine and metabolic disease	hsa04936	Alcoholic liver disease	13	325	144/9370	0.0902778	2.60278	0.00145978	13	223	ALDH9A1	0.382799	0.029714	0.382799
10			hsa04517	IgSF CAM signaling	26	325	299/9370	0.0869565	2.50702	1.42292e-05	26	3635	INPP5D	0.382511	0.0350196	0.382511
60	Environmental Information Processing	Signaling molecules and interaction	hsa04060	Cytokine-cytokine receptor interaction	25	325	298/9370	0.0838926	2.41869	3.81957e-05	25	27177	IL36B	-0.382128	0.0470671	0.382128
61	Environmental Information Processing	Signaling molecules and interaction	hsa04060	Cytokine-cytokine receptor interaction	25	325	298/9370	0.0838926	2.41869	3.81957e-05	25	8740	TNFSF14	0.382081	0.00605516	0.382081
11			hsa04517	IgSF CAM signaling	26	325	299/9370	0.0869565	2.50702	1.42292e-05	26	3556	IL1RAP	-0.377928	0.000159635	0.377928
62	Environmental Information Processing	Signaling molecules and interaction	hsa04060	Cytokine-cytokine receptor interaction	25	325	298/9370	0.0838926	2.41869	3.81957e-05	25	3556	IL1RAP	-0.377928	0.000159635	0.377928
85	Environmental Information Processing	Signal transduction	hsa04010	MAPK signaling pathway	19	325	300/9370	0.0633333	1.82595	0.00826618	19	3556	IL1RAP	-0.377928	0.000159635	0.377928
38	Environmental Information Processing	Signal transduction	hsa04151	PI3K-Akt signaling pathway	26	325	362/9370	0.0718232	2.07072	0.00034114	26	3575	IL7R	-0.376055	0.0054895	0.376055
63	Environmental Information Processing	Signaling molecules and interaction	hsa04060	Cytokine-cytokine receptor interaction	25	325	298/9370	0.0838926	2.41869	3.81957e-05	25	3575	IL7R	-0.376055	0.0054895	0.376055
150	Environmental Information Processing	Signal transduction	hsa04630	JAK-STAT signaling pathway	13	325	168/9370	0.077381	2.23095	0.00560151	13	3575	IL7R	-0.376055	0.0054895	0.376055
12			hsa04517	IgSF CAM signaling	26	325	299/9370	0.0869565	2.50702	1.42292e-05	26	1272	CNTN1	-0.354942	0.000338457	0.354942
100	Environmental Information Processing	Signaling molecules and interaction	hsa04514	Cell adhesion molecule (CAM) interaction	18	325	160/9370	0.1125	3.24346	1.02357e-05	18	1272	CNTN1	-0.354942	0.000338457	0.354942
39	Environmental Information Processing	Signal transduction	hsa04151	PI3K-Akt signaling pathway	26	325	362/9370	0.0718232	2.07072	0.00034114	26	3082	HGF	0.3444	0.00063458	0.3444
86	Environmental Information Processing	Signal transduction	hsa04010	MAPK signaling pathway	19	325	300/9370	0.0633333	1.82595	0.00826618	19	3082	HGF	0.3444	0.00063458	0.3444
64	Environmental Information Processing	Signaling molecules and interaction	hsa04060	Cytokine-cytokine receptor interaction	25	325	298/9370	0.0838926	2.41869	3.81957e-05	25	8742	TNFSF12	-0.343391	3.63344e-05	0.343391
40	Environmental Information Processing	Signal transduction	hsa04151	PI3K-Akt signaling pathway	26	325	362/9370	0.0718232	2.07072	0.00034114	26	2690	GHR	0.340279	0.00736153	0.340279
65	Environmental Information Processing	Signaling molecules and interaction	hsa04060	Cytokine-cytokine receptor interaction	25	325	298/9370	0.0838926	2.41869	3.81957e-05	25	2690	GHR	0.340279	0.00736153	0.340279
151	Environmental Information Processing	Signal transduction	hsa04630	JAK-STAT signaling pathway	13	325	168/9370	0.077381	2.23095	0.00560151	13	2690	GHR	0.340279	0.00736153	0.340279
41	Environmental Information Processing	Signal transduction	hsa04151	PI3K-Akt signaling pathway	26	325	362/9370	0.0718232	2.07072	0.00034114	26	4254	KITLG	-0.336699	0.00678175	0.336699
87	Environmental Information Processing	Signal transduction	hsa04010	MAPK signaling pathway	19	325	300/9370	0.0633333	1.82595	0.00826618	19	4254	KITLG	-0.336699	0.00678175	0.336699
66	Environmental Information Processing	Signaling molecules and interaction	hsa04060	Cytokine-cytokine receptor interaction	25	325	298/9370	0.0838926	2.41869	3.81957e-05	25	55540	IL17RB	-0.336049	0.00751089	0.336049
42	Environmental Information Processing	Signal transduction	hsa04151	PI3K-Akt signaling pathway	26	325	362/9370	0.0718232	2.07072	0.00034114	26	356	FASLG	-0.328819	0.021989	0.328819
67	Environmental Information Processing	Signaling molecules and interaction	hsa04060	Cytokine-cytokine receptor interaction	25	325	298/9370	0.0838926	2.41869	3.81957e-05	25	356	FASLG	-0.328819	0.021989	0.328819
88	Environmental Information Processing	Signal transduction	hsa04010	MAPK signaling pathway	19	325	300/9370	0.0633333	1.82595	0.00826618	19	356	FASLG	-0.328819	0.021989	0.328819
126	Human Diseases	Cardiovascular disease	hsa05417	Lipid and atherosclerosis	14	325	216/9370	0.0648148	1.86866	0.0181597	14	356	FASLG	-0.328819	0.021989	0.328819
138	Human Diseases	Endocrine and metabolic disease	hsa04936	Alcoholic liver disease	13	325	144/9370	0.0902778	2.60278	0.00145978	13	356	FASLG	-0.328819	0.021989	0.328819
175	Human Diseases	Infectious disease: bacterial	hsa05130	Pathogenic Escherichia coli infection	13	325	200/9370	0.065	1.874	0.021889	13	356	FASLG	-0.328819	0.021989	0.328819
139	Human Diseases	Endocrine and metabolic disease	hsa04936	Alcoholic liver disease	13	325	144/9370	0.0902778	2.60278	0.00145978	13	8772	FADD	0.326538	0.0334636	0.326538
164	Human Diseases	Infectious disease: viral	hsa05167	Kaposi sarcoma-associated herpesvirus infection	13	325	196/9370	0.0663265	1.91224	0.0188643	13	8772	FADD	0.326538	0.0334636	0.326538
176	Human Diseases	Infectious disease: bacterial	hsa05130	Pathogenic Escherichia coli infection	13	325	200/9370	0.065	1.874	0.021889	13	8772	FADD	0.326538	0.0334636	0.326538
13			hsa04517	IgSF CAM signaling	26	325	299/9370	0.0869565	2.50702	1.42292e-05	26	4916	NTRK3	-0.321008	0.000133944	0.321008
14			hsa04517	IgSF CAM signaling	26	325	299/9370	0.0869565	2.50702	1.42292e-05	26	4685	NCAM2	-0.315567	9.48044e-05	0.315567
101	Environmental Information Processing	Signaling molecules and interaction	hsa04514	Cell adhesion molecule (CAM) interaction	18	325	160/9370	0.1125	3.24346	1.02357e-05	18	4685	NCAM2	-0.315567	9.48044e-05	0.315567
15			hsa04517	IgSF CAM signaling	26	325	299/9370	0.0869565	2.50702	1.42292e-05	26	26047	CNTNAP2	-0.314746	0.0160322	0.314746
102	Environmental Information Processing	Signaling molecules and interaction	hsa04514	Cell adhesion molecule (CAM) interaction	18	325	160/9370	0.1125	3.24346	1.02357e-05	18	26047	CNTNAP2	-0.314746	0.0160322	0.314746
16			hsa04517	IgSF CAM signaling	26	325	299/9370	0.0869565	2.50702	1.42292e-05	26	25	ABL1	0.309369	0.0277037	0.309369
177	Human Diseases	Infectious disease: bacterial	hsa05130	Pathogenic Escherichia coli infection	13	325	200/9370	0.065	1.874	0.021889	13	25	ABL1	0.309369	0.0277037	0.309369
103	Environmental Information Processing	Signaling molecules and interaction	hsa04514	Cell adhesion molecule (CAM) interaction	18	325	160/9370	0.1125	3.24346	1.02357e-05	18	933	CD22	0.30664	0.0411702	0.30664
43	Environmental Information Processing	Signal transduction	hsa04151	PI3K-Akt signaling pathway	26	325	362/9370	0.0718232	2.07072	0.00034114	26	3815	KIT	-0.305591	0.00135821	0.305591
89	Environmental Information Processing	Signal transduction	hsa04010	MAPK signaling pathway	19	325	300/9370	0.0633333	1.82595	0.00826618	19	3815	KIT	-0.305591	0.00135821	0.305591
17			hsa04517	IgSF CAM signaling	26	325	299/9370	0.0869565	2.50702	1.42292e-05	26	51744	CD244	-0.305175	0.000669507	0.305175
44	Environmental Information Processing	Signal transduction	hsa04151	PI3K-Akt signaling pathway	26	325	362/9370	0.0718232	2.07072	0.00034114	26	4846	NOS3	0.300419	0.0427582	0.300419
127	Human Diseases	Cardiovascular disease	hsa05417	Lipid and atherosclerosis	14	325	216/9370	0.0648148	1.86866	0.0181597	14	4846	NOS3	0.300419	0.0427582	0.300419
45	Environmental Information Processing	Signal transduction	hsa04151	PI3K-Akt signaling pathway	26	325	362/9370	0.0718232	2.07072	0.00034114	26	1293	COL6A3	0.298964	0.00429649	0.298964
46	Environmental Information Processing	Signal transduction	hsa04151	PI3K-Akt signaling pathway	26	325	362/9370	0.0718232	2.07072	0.00034114	26	4233	MET	-0.292529	7.63371e-05	0.292529
90	Environmental Information Processing	Signal transduction	hsa04010	MAPK signaling pathway	19	325	300/9370	0.0633333	1.82595	0.00826618	19	4233	MET	-0.292529	7.63371e-05	0.292529
68	Environmental Information Processing	Signaling molecules and interaction	hsa04060	Cytokine-cytokine receptor interaction	25	325	298/9370	0.0838926	2.41869	3.81957e-05	25	3600	IL15	-0.289713	0.00397059	0.289713
152	Environmental Information Processing	Signal transduction	hsa04630	JAK-STAT signaling pathway	13	325	168/9370	0.077381	2.23095	0.00560151	13	3600	IL15	-0.289713	0.00397059	0.289713
18			hsa04517	IgSF CAM signaling	26	325	299/9370	0.0869565	2.50702	1.42292e-05	26	56253	CRTAM	-0.289372	0.0368871	0.289372
91	Environmental Information Processing	Signal transduction	hsa04010	MAPK signaling pathway	19	325	300/9370	0.0633333	1.82595	0.00826618	19	5801	PTPRR	-0.283802	0.0138299	0.283802
19			hsa04517	IgSF CAM signaling	26	325	299/9370	0.0869565	2.50702	1.42292e-05	26	1000	CDH2	0.274758	0.0113469	0.274758
104	Environmental Information Processing	Signaling molecules and interaction	hsa04514	Cell adhesion molecule (CAM) interaction	18	325	160/9370	0.1125	3.24346	1.02357e-05	18	1000	CDH2	0.274758	0.0113469	0.274758
47	Environmental Information Processing	Signal transduction	hsa04151	PI3K-Akt signaling pathway	26	325	362/9370	0.0718232	2.07072	0.00034114	26	2066	ERBB4	-0.272607	0.0013763	0.272607
92	Environmental Information Processing	Signal transduction	hsa04010	MAPK signaling pathway	19	325	300/9370	0.0633333	1.82595	0.00826618	19	2066	ERBB4	-0.272607	0.0013763	0.272607
20			hsa04517	IgSF CAM signaling	26	325	299/9370	0.0869565	2.50702	1.42292e-05	26	6900	CNTN2	-0.271872	0.0250761	0.271872
105	Environmental Information Processing	Signaling molecules and interaction	hsa04514	Cell adhesion molecule (CAM) interaction	18	325	160/9370	0.1125	3.24346	1.02357e-05	18	6900	CNTN2	-0.271872	0.0250761	0.271872
69	Environmental Information Processing	Signaling molecules and interaction	hsa04060	Cytokine-cytokine receptor interaction	25	325	298/9370	0.0838926	2.41869	3.81957e-05	25	655	BMP7	-0.267264	0.00259505	0.267264
106	Environmental Information Processing	Signaling molecules and interaction	hsa04514	Cell adhesion molecule (CAM) interaction	18	325	160/9370	0.1125	3.24346	1.02357e-05	18	23308	ICOSLG	-0.262266	0.000156197	0.262266
107	Environmental Information Processing	Signaling molecules and interaction	hsa04514	Cell adhesion molecule (CAM) interaction	18	325	160/9370	0.1125	3.24346	1.02357e-05	18	137075	CLDN23	-0.262022	0.0296986	0.262022
178	Human Diseases	Infectious disease: bacterial	hsa05130	Pathogenic Escherichia coli infection	13	325	200/9370	0.065	1.874	0.021889	13	137075	CLDN23	-0.262022	0.0296986	0.262022
48	Environmental Information Processing	Signal transduction	hsa04151	PI3K-Akt signaling pathway	26	325	362/9370	0.0718232	2.07072	0.00034114	26	2065	ERBB3	-0.260805	0.000241664	0.260805
93	Environmental Information Processing	Signal transduction	hsa04010	MAPK signaling pathway	19	325	300/9370	0.0633333	1.82595	0.00826618	19	2065	ERBB3	-0.260805	0.000241664	0.260805
49	Environmental Information Processing	Signal transduction	hsa04151	PI3K-Akt signaling pathway	26	325	362/9370	0.0718232	2.07072	0.00034114	26	5979	RET	0.256182	0.0404321	0.256182
94	Environmental Information Processing	Signal transduction	hsa04010	MAPK signaling pathway	19	325	300/9370	0.0633333	1.82595	0.00826618	19	5979	RET	0.256182	0.0404321	0.256182
108	Environmental Information Processing	Signaling molecules and interaction	hsa04514	Cell adhesion molecule (CAM) interaction	18	325	160/9370	0.1125	3.24346	1.02357e-05	18	80381	CD276	-0.253552	0.0210313	0.253552
21			hsa04517	IgSF CAM signaling	26	325	299/9370	0.0869565	2.50702	1.42292e-05	26	6092	ROBO2	-0.249776	0.000374226	0.249776
70	Environmental Information Processing	Signaling molecules and interaction	hsa04060	Cytokine-cytokine receptor interaction	25	325	298/9370	0.0838926	2.41869	3.81957e-05	25	8809	IL18R1	0.227979	0.0329729	0.227979
50	Environmental Information Processing	Signal transduction	hsa04151	PI3K-Akt signaling pathway	26	325	362/9370	0.0718232	2.07072	0.00034114	26	7058	THBS2	0.225956	0.0409502	0.225956
71	Environmental Information Processing	Signaling molecules and interaction	hsa04060	Cytokine-cytokine receptor interaction	25	325	298/9370	0.0838926	2.41869	3.81957e-05	25	27302	BMP10	-0.223577	0.00989025	0.223577
72	Environmental Information Processing	Signaling molecules and interaction	hsa04060	Cytokine-cytokine receptor interaction	25	325	298/9370	0.0838926	2.41869	3.81957e-05	25	23765	IL17RA	-0.214989	0.0473479	0.214989
140	Human Diseases	Endocrine and metabolic disease	hsa04936	Alcoholic liver disease	13	325	144/9370	0.0902778	2.60278	0.00145978	13	23765	IL17RA	-0.214989	0.0473479	0.214989
22			hsa04517	IgSF CAM signaling	26	325	299/9370	0.0869565	2.50702	1.42292e-05	26	942	CD86	-0.21243	0.032514	0.21243
109	Environmental Information Processing	Signaling molecules and interaction	hsa04514	Cell adhesion molecule (CAM) interaction	18	325	160/9370	0.1125	3.24346	1.02357e-05	18	942	CD86	-0.21243	0.032514	0.21243
165	Human Diseases	Infectious disease: viral	hsa05167	Kaposi sarcoma-associated herpesvirus infection	13	325	196/9370	0.0663265	1.91224	0.0188643	13	942	CD86	-0.21243	0.032514	0.21243
23			hsa04517	IgSF CAM signaling	26	325	299/9370	0.0869565	2.50702	1.42292e-05	26	4684	NCAM1	-0.20596	0.0174738	0.20596
110	Environmental Information Processing	Signaling molecules and interaction	hsa04514	Cell adhesion molecule (CAM) interaction	18	325	160/9370	0.1125	3.24346	1.02357e-05	18	4684	NCAM1	-0.20596	0.0174738	0.20596
24			hsa04517	IgSF CAM signaling	26	325	299/9370	0.0869565	2.50702	1.42292e-05	26	4063	LY9	-0.204453	0.0461213	0.204453
73	Environmental Information Processing	Signaling molecules and interaction	hsa04060	Cytokine-cytokine receptor interaction	25	325	298/9370	0.0838926	2.41869	3.81957e-05	25	7132	TNFRSF1A	0.200179	0.0312124	0.200179
95	Environmental Information Processing	Signal transduction	hsa04010	MAPK signaling pathway	19	325	300/9370	0.0633333	1.82595	0.00826618	19	7132	TNFRSF1A	0.200179	0.0312124	0.200179
128	Human Diseases	Cardiovascular disease	hsa05417	Lipid and atherosclerosis	14	325	216/9370	0.0648148	1.86866	0.0181597	14	7132	TNFRSF1A	0.200179	0.0312124	0.200179
141	Human Diseases	Endocrine and metabolic disease	hsa04936	Alcoholic liver disease	13	325	144/9370	0.0902778	2.60278	0.00145978	13	7132	TNFRSF1A	0.200179	0.0312124	0.200179
166	Human Diseases	Infectious disease: viral	hsa05167	Kaposi sarcoma-associated herpesvirus infection	13	325	196/9370	0.0663265	1.91224	0.0188643	13	7132	TNFRSF1A	0.200179	0.0312124	0.200179
179	Human Diseases	Infectious disease: bacterial	hsa05130	Pathogenic Escherichia coli infection	13	325	200/9370	0.065	1.874	0.021889	13	7132	TNFRSF1A	0.200179	0.0312124	0.200179
74	Environmental Information Processing	Signaling molecules and interaction	hsa04060	Cytokine-cytokine receptor interaction	25	325	298/9370	0.0838926	2.41869	3.81957e-05	25	84957	RELT	0.190805	0.0340684	0.190805
25			hsa04517	IgSF CAM signaling	26	325	299/9370	0.0869565	2.50702	1.42292e-05	26	4099	MAG	-0.168984	0.00570119	0.168984
111	Environmental Information Processing	Signaling molecules and interaction	hsa04514	Cell adhesion molecule (CAM) interaction	18	325	160/9370	0.1125	3.24346	1.02357e-05	18	4099	MAG	-0.168984	0.00570119	0.168984
26			hsa04517	IgSF CAM signaling	26	325	299/9370	0.0869565	2.50702	1.42292e-05	26	3688	ITGB1	-0.168194	0.00724787	0.168194
51	Environmental Information Processing	Signal transduction	hsa04151	PI3K-Akt signaling pathway	26	325	362/9370	0.0718232	2.07072	0.00034114	26	3688	ITGB1	-0.168194	0.00724787	0.168194
112	Environmental Information Processing	Signaling molecules and interaction	hsa04514	Cell adhesion molecule (CAM) interaction	18	325	160/9370	0.1125	3.24346	1.02357e-05	18	3688	ITGB1	-0.168194	0.00724787	0.168194
180	Human Diseases	Infectious disease: bacterial	hsa05130	Pathogenic Escherichia coli infection	13	325	200/9370	0.065	1.874	0.021889	13	3688	ITGB1	-0.168194	0.00724787	0.168194
52	Environmental Information Processing	Signal transduction	hsa04151	PI3K-Akt signaling pathway	26	325	362/9370	0.0718232	2.07072	0.00034114	26	1956	EGFR	-0.159307	0.0112125	0.159307
96	Environmental Information Processing	Signal transduction	hsa04010	MAPK signaling pathway	19	325	300/9370	0.0633333	1.82595	0.00826618	19	1956	EGFR	-0.159307	0.0112125	0.159307
153	Environmental Information Processing	Signal transduction	hsa04630	JAK-STAT signaling pathway	13	325	168/9370	0.077381	2.23095	0.00560151	13	1956	EGFR	-0.159307	0.0112125	0.159307
75	Environmental Information Processing	Signaling molecules and interaction	hsa04060	Cytokine-cytokine receptor interaction	25	325	298/9370	0.0838926	2.41869	3.81957e-05	25	3572	IL6ST	-0.158154	0.0013672	0.158154
154	Environmental Information Processing	Signal transduction	hsa04630	JAK-STAT signaling pathway	13	325	168/9370	0.077381	2.23095	0.00560151	13	3572	IL6ST	-0.158154	0.0013672	0.158154
167	Human Diseases	Infectious disease: viral	hsa05167	Kaposi sarcoma-associated herpesvirus infection	13	325	196/9370	0.0663265	1.91224	0.0188643	13	3572	IL6ST	-0.158154	0.0013672	0.158154
76	Environmental Information Processing	Signaling molecules and interaction	hsa04060	Cytokine-cytokine receptor interaction	25	325	298/9370	0.0838926	2.41869	3.81957e-05	25	27242	TNFRSF21	-0.158006	0.0241469	0.158006
77	Environmental Information Processing	Signaling molecules and interaction	hsa04060	Cytokine-cytokine receptor interaction	25	325	298/9370	0.0838926	2.41869	3.81957e-05	25	8741	TNFSF13	-0.156895	0.0416326	0.156895
113	Environmental Information Processing	Signaling molecules and interaction	hsa04514	Cell adhesion molecule (CAM) interaction	18	325	160/9370	0.1125	3.24346	1.02357e-05	18	947	CD34	-0.149083	0.0281446	0.149083
114	Environmental Information Processing	Signaling molecules and interaction	hsa04514	Cell adhesion molecule (CAM) interaction	18	325	160/9370	0.1125	3.24346	1.02357e-05	18	214	ALCAM	-0.12985	0.0434437	0.12985
