## Supplementary Data 5 for "Data-driven cardiometabolic phenogroups reveal distinct subclinical cardiac and proteomic profiles"

### Sheet: GO_2vs1
Variable	ID	Description	setSize	enrichmentScore	NES	pvalue	rank	leading_edge	core_enrichment	logFC	P_for_FC	abs_logFC
1	GO:0051607	defense response to virus	13	0.582134	1.81703	0.00661342	37	tags=54%, list=18%, signal=47%	IFIT1	1.07251	0.0188145	1.07251
2	GO:0051607	defense response to virus	13	0.582134	1.81703	0.00661342	37	tags=54%, list=18%, signal=47%	TANK	1.03393	0.00376516	1.03393
3	GO:0051607	defense response to virus	13	0.582134	1.81703	0.00661342	37	tags=54%, list=18%, signal=47%	CXCL10	0.624566	0.00315051	0.624566
4	GO:0051607	defense response to virus	13	0.582134	1.81703	0.00661342	37	tags=54%, list=18%, signal=47%	EIF2AK2	0.619963	0.0163207	0.619963
5	GO:0051607	defense response to virus	13	0.582134	1.81703	0.00661342	37	tags=54%, list=18%, signal=47%	VAMP8	0.547239	0.00991686	0.547239
6	GO:0051607	defense response to virus	13	0.582134	1.81703	0.00661342	37	tags=54%, list=18%, signal=47%	TRIM31	0.544488	0.0255038	0.544488
7	GO:0051607	defense response to virus	13	0.582134	1.81703	0.00661342	37	tags=54%, list=18%, signal=47%	IL6	0.530107	0.0456947	0.530107
8	GO:0070647	protein modification by small protein conjugation or removal	11	0.594529	1.7511	0.0159251	73	tags=82%, list=35%, signal=56%	TANK	1.03393	0.00376516	1.03393
9	GO:0070647	protein modification by small protein conjugation or removal	11	0.594529	1.7511	0.0159251	73	tags=82%, list=35%, signal=56%	CDC27	0.861971	0.000745523	0.861971
10	GO:0070647	protein modification by small protein conjugation or removal	11	0.594529	1.7511	0.0159251	73	tags=82%, list=35%, signal=56%	USP11	0.777519	0.0058358	0.777519
11	GO:0070647	protein modification by small protein conjugation or removal	11	0.594529	1.7511	0.0159251	73	tags=82%, list=35%, signal=56%	TRIM31	0.544488	0.0255038	0.544488
12	GO:0070647	protein modification by small protein conjugation or removal	11	0.594529	1.7511	0.0159251	73	tags=82%, list=35%, signal=56%	TRIM58	0.50583	0.0273424	0.50583
13	GO:0070647	protein modification by small protein conjugation or removal	11	0.594529	1.7511	0.0159251	73	tags=82%, list=35%, signal=56%	BRAP	0.482269	0.0484988	0.482269
14	GO:0070647	protein modification by small protein conjugation or removal	11	0.594529	1.7511	0.0159251	73	tags=82%, list=35%, signal=56%	DTX3L	0.404367	0.0246778	0.404367
15	GO:0070647	protein modification by small protein conjugation or removal	11	0.594529	1.7511	0.0159251	73	tags=82%, list=35%, signal=56%	XIAP	0.402873	0.0247557	0.402873
16	GO:0070647	protein modification by small protein conjugation or removal	11	0.594529	1.7511	0.0159251	73	tags=82%, list=35%, signal=56%	UBE2L6	0.365697	0.00121763	0.365697
17	GO:0009615	response to virus	17	0.499942	1.73701	0.0204877	37	tags=41%, list=18%, signal=37%	IFIT1	1.07251	0.0188145	1.07251
18	GO:0009615	response to virus	17	0.499942	1.73701	0.0204877	37	tags=41%, list=18%, signal=37%	TANK	1.03393	0.00376516	1.03393
19	GO:0009615	response to virus	17	0.499942	1.73701	0.0204877	37	tags=41%, list=18%, signal=37%	CXCL10	0.624566	0.00315051	0.624566
20	GO:0009615	response to virus	17	0.499942	1.73701	0.0204877	37	tags=41%, list=18%, signal=37%	EIF2AK2	0.619963	0.0163207	0.619963
21	GO:0009615	response to virus	17	0.499942	1.73701	0.0204877	37	tags=41%, list=18%, signal=37%	VAMP8	0.547239	0.00991686	0.547239
22	GO:0009615	response to virus	17	0.499942	1.73701	0.0204877	37	tags=41%, list=18%, signal=37%	TRIM31	0.544488	0.0255038	0.544488
23	GO:0009615	response to virus	17	0.499942	1.73701	0.0204877	37	tags=41%, list=18%, signal=37%	IL6	0.530107	0.0456947	0.530107
24	GO:0006974	DNA damage response	8	0.660099	1.71602	0.0121363	77	tags=100%, list=36%, signal=66%	KIN	1.23812	0.0074613	1.23812
25	GO:0006974	DNA damage response	8	0.660099	1.71602	0.0121363	77	tags=100%, list=36%, signal=66%	TANK	1.03393	0.00376516	1.03393
26	GO:0006974	DNA damage response	8	0.660099	1.71602	0.0121363	77	tags=100%, list=36%, signal=66%	ASCC1	0.662727	0.00585921	0.662727
27	GO:0006974	DNA damage response	8	0.660099	1.71602	0.0121363	77	tags=100%, list=36%, signal=66%	MGMT	0.660803	0.0158532	0.660803
28	GO:0006974	DNA damage response	8	0.660099	1.71602	0.0121363	77	tags=100%, list=36%, signal=66%	GIGYF2	0.462187	0.00601046	0.462187
29	GO:0006974	DNA damage response	8	0.660099	1.71602	0.0121363	77	tags=100%, list=36%, signal=66%	DTX3L	0.404367	0.0246778	0.404367
30	GO:0006974	DNA damage response	8	0.660099	1.71602	0.0121363	77	tags=100%, list=36%, signal=66%	XIAP	0.402873	0.0247557	0.402873
31	GO:0006974	DNA damage response	8	0.660099	1.71602	0.0121363	77	tags=100%, list=36%, signal=66%	RINT1	0.348823	0.0440612	0.348823
32	GO:0010817	regulation of hormone levels	8	0.646188	1.67986	0.0146371	52	tags=75%, list=25%, signal=59%	TG	0.734932	0.0127506	0.734932
33	GO:0010817	regulation of hormone levels	8	0.646188	1.67986	0.0146371	52	tags=75%, list=25%, signal=59%	PLCB1	0.673218	0.0203437	0.673218
34	GO:0010817	regulation of hormone levels	8	0.646188	1.67986	0.0146371	52	tags=75%, list=25%, signal=59%	STAT5B	0.663285	0.0301954	0.663285
35	GO:0010817	regulation of hormone levels	8	0.646188	1.67986	0.0146371	52	tags=75%, list=25%, signal=59%	VAMP8	0.547239	0.00991686	0.547239
36	GO:0010817	regulation of hormone levels	8	0.646188	1.67986	0.0146371	52	tags=75%, list=25%, signal=59%	IL6	0.530107	0.0456947	0.530107
37	GO:0010817	regulation of hormone levels	8	0.646188	1.67986	0.0146371	52	tags=75%, list=25%, signal=59%	RAB44	0.43577	0.00476379	0.43577
38	GO:0022411	cellular component disassembly	12	0.549328	1.67458	0.020374	59	tags=67%, list=28%, signal=51%	VAMP8	0.547239	0.00991686	0.547239
39	GO:0022411	cellular component disassembly	12	0.549328	1.67458	0.020374	59	tags=67%, list=28%, signal=51%	IL6	0.530107	0.0456947	0.530107
40	GO:0022411	cellular component disassembly	12	0.549328	1.67458	0.020374	59	tags=67%, list=28%, signal=51%	STX5	0.508063	0.017876	0.508063
41	GO:0022411	cellular component disassembly	12	0.549328	1.67458	0.020374	59	tags=67%, list=28%, signal=51%	TRIM58	0.50583	0.0273424	0.50583
42	GO:0022411	cellular component disassembly	12	0.549328	1.67458	0.020374	59	tags=67%, list=28%, signal=51%	IST1	0.492105	0.0251196	0.492105
43	GO:0022411	cellular component disassembly	12	0.549328	1.67458	0.020374	59	tags=67%, list=28%, signal=51%	GIGYF2	0.462187	0.00601046	0.462187
44	GO:0022411	cellular component disassembly	12	0.549328	1.67458	0.020374	59	tags=67%, list=28%, signal=51%	EIF2D	0.445748	0.0371892	0.445748
45	GO:0022411	cellular component disassembly	12	0.549328	1.67458	0.020374	59	tags=67%, list=28%, signal=51%	HBS1L	0.419878	0.031284	0.419878
46	GO:0031347	regulation of defense response	22	0.439299	1.67162	0.0380749	103	tags=82%, list=49%, signal=47%	NEK7	0.917836	0.0316176	0.917836
47	GO:0031347	regulation of defense response	22	0.439299	1.67162	0.0380749	103	tags=82%, list=49%, signal=47%	STAT5B	0.663285	0.0301954	0.663285
48	GO:0031347	regulation of defense response	22	0.439299	1.67162	0.0380749	103	tags=82%, list=49%, signal=47%	EIF2AK2	0.619963	0.0163207	0.619963
49	GO:0031347	regulation of defense response	22	0.439299	1.67162	0.0380749	103	tags=82%, list=49%, signal=47%	VAMP8	0.547239	0.00991686	0.547239
50	GO:0031347	regulation of defense response	22	0.439299	1.67162	0.0380749	103	tags=82%, list=49%, signal=47%	TRIM31	0.544488	0.0255038	0.544488
51	GO:0031347	regulation of defense response	22	0.439299	1.67162	0.0380749	103	tags=82%, list=49%, signal=47%	IL6	0.530107	0.0456947	0.530107
52	GO:0031347	regulation of defense response	22	0.439299	1.67162	0.0380749	103	tags=82%, list=49%, signal=47%	GIGYF2	0.462187	0.00601046	0.462187
53	GO:0031347	regulation of defense response	22	0.439299	1.67162	0.0380749	103	tags=82%, list=49%, signal=47%	PTPN1	0.431746	0.0442746	0.431746
54	GO:0031347	regulation of defense response	22	0.439299	1.67162	0.0380749	103	tags=82%, list=49%, signal=47%	DTX3L	0.404367	0.0246778	0.404367
55	GO:0031347	regulation of defense response	22	0.439299	1.67162	0.0380749	103	tags=82%, list=49%, signal=47%	XIAP	0.402873	0.0247557	0.402873
56	GO:0031347	regulation of defense response	22	0.439299	1.67162	0.0380749	103	tags=82%, list=49%, signal=47%	LATS1	0.395621	0.0432926	0.395621
57	GO:0031347	regulation of defense response	22	0.439299	1.67162	0.0380749	103	tags=82%, list=49%, signal=47%	BCR	0.368364	0.0356051	0.368364
58	GO:0031347	regulation of defense response	22	0.439299	1.67162	0.0380749	103	tags=82%, list=49%, signal=47%	GFER	0.355145	0.00307403	0.355145
59	GO:0031347	regulation of defense response	22	0.439299	1.67162	0.0380749	103	tags=82%, list=49%, signal=47%	RIGI	0.325615	0.0233564	0.325615
60	GO:0031347	regulation of defense response	22	0.439299	1.67162	0.0380749	103	tags=82%, list=49%, signal=47%	IRAK1	0.311878	0.0377557	0.311878
61	GO:0031347	regulation of defense response	22	0.439299	1.67162	0.0380749	103	tags=82%, list=49%, signal=47%	GBP1	0.273946	0.00943396	0.273946
62	GO:0031347	regulation of defense response	22	0.439299	1.67162	0.0380749	103	tags=82%, list=49%, signal=47%	GRP	0.262607	0.028696	0.262607
63	GO:0031347	regulation of defense response	22	0.439299	1.67162	0.0380749	103	tags=82%, list=49%, signal=47%	CD14	0.256009	0.0273283	0.256009
64	GO:0019538	protein metabolic process	62	0.355312	1.66808	0.00486055	92	tags=61%, list=44%, signal=49%	PDP1	1.18148	0.0454851	1.18148
65	GO:0019538	protein metabolic process	62	0.355312	1.66808	0.00486055	92	tags=61%, list=44%, signal=49%	TANK	1.03393	0.00376516	1.03393
66	GO:0019538	protein metabolic process	62	0.355312	1.66808	0.00486055	92	tags=61%, list=44%, signal=49%	NEK7	0.917836	0.0316176	0.917836
67	GO:0019538	protein metabolic process	62	0.355312	1.66808	0.00486055	92	tags=61%, list=44%, signal=49%	GTPBP2	0.87861	0.00396078	0.87861
68	GO:0019538	protein metabolic process	62	0.355312	1.66808	0.00486055	92	tags=61%, list=44%, signal=49%	CDC27	0.861971	0.000745523	0.861971
69	GO:0019538	protein metabolic process	62	0.355312	1.66808	0.00486055	92	tags=61%, list=44%, signal=49%	USP11	0.777519	0.0058358	0.777519
70	GO:0019538	protein metabolic process	62	0.355312	1.66808	0.00486055	92	tags=61%, list=44%, signal=49%	PLCB1	0.673218	0.0203437	0.673218
71	GO:0019538	protein metabolic process	62	0.355312	1.66808	0.00486055	92	tags=61%, list=44%, signal=49%	EIF2AK2	0.619963	0.0163207	0.619963
72	GO:0019538	protein metabolic process	62	0.355312	1.66808	0.00486055	92	tags=61%, list=44%, signal=49%	TBCB	0.582177	0.038968	0.582177
73	GO:0019538	protein metabolic process	62	0.355312	1.66808	0.00486055	92	tags=61%, list=44%, signal=49%	ATE1	0.56158	0.0242821	0.56158
74	GO:0019538	protein metabolic process	62	0.355312	1.66808	0.00486055	92	tags=61%, list=44%, signal=49%	TRIM31	0.544488	0.0255038	0.544488
75	GO:0019538	protein metabolic process	62	0.355312	1.66808	0.00486055	92	tags=61%, list=44%, signal=49%	IL6	0.530107	0.0456947	0.530107
76	GO:0019538	protein metabolic process	62	0.355312	1.66808	0.00486055	92	tags=61%, list=44%, signal=49%	STX5	0.508063	0.017876	0.508063
77	GO:0019538	protein metabolic process	62	0.355312	1.66808	0.00486055	92	tags=61%, list=44%, signal=49%	TRIM58	0.50583	0.0273424	0.50583
78	GO:0019538	protein metabolic process	62	0.355312	1.66808	0.00486055	92	tags=61%, list=44%, signal=49%	IST1	0.492105	0.0251196	0.492105
79	GO:0019538	protein metabolic process	62	0.355312	1.66808	0.00486055	92	tags=61%, list=44%, signal=49%	BRAP	0.482269	0.0484988	0.482269
80	GO:0019538	protein metabolic process	62	0.355312	1.66808	0.00486055	92	tags=61%, list=44%, signal=49%	FKBP5	0.468295	0.0186008	0.468295
81	GO:0019538	protein metabolic process	62	0.355312	1.66808	0.00486055	92	tags=61%, list=44%, signal=49%	GIGYF2	0.462187	0.00601046	0.462187
82	GO:0019538	protein metabolic process	62	0.355312	1.66808	0.00486055	92	tags=61%, list=44%, signal=49%	EIF2D	0.445748	0.0371892	0.445748
83	GO:0019538	protein metabolic process	62	0.355312	1.66808	0.00486055	92	tags=61%, list=44%, signal=49%	PTPN1	0.431746	0.0442746	0.431746
84	GO:0019538	protein metabolic process	62	0.355312	1.66808	0.00486055	92	tags=61%, list=44%, signal=49%	HBS1L	0.419878	0.031284	0.419878
85	GO:0019538	protein metabolic process	62	0.355312	1.66808	0.00486055	92	tags=61%, list=44%, signal=49%	SHMT1	0.418338	0.0352103	0.418338
86	GO:0019538	protein metabolic process	62	0.355312	1.66808	0.00486055	92	tags=61%, list=44%, signal=49%	TBCA	0.40938	0.03983	0.40938
87	GO:0019538	protein metabolic process	62	0.355312	1.66808	0.00486055	92	tags=61%, list=44%, signal=49%	DTX3L	0.404367	0.0246778	0.404367
88	GO:0019538	protein metabolic process	62	0.355312	1.66808	0.00486055	92	tags=61%, list=44%, signal=49%	XIAP	0.402873	0.0247557	0.402873
89	GO:0019538	protein metabolic process	62	0.355312	1.66808	0.00486055	92	tags=61%, list=44%, signal=49%	LATS1	0.395621	0.0432926	0.395621
90	GO:0019538	protein metabolic process	62	0.355312	1.66808	0.00486055	92	tags=61%, list=44%, signal=49%	PPIB	0.386562	0.0409872	0.386562
91	GO:0019538	protein metabolic process	62	0.355312	1.66808	0.00486055	92	tags=61%, list=44%, signal=49%	SNX5	0.379452	0.00935999	0.379452
92	GO:0019538	protein metabolic process	62	0.355312	1.66808	0.00486055	92	tags=61%, list=44%, signal=49%	BCR	0.368364	0.0356051	0.368364
93	GO:0019538	protein metabolic process	62	0.355312	1.66808	0.00486055	92	tags=61%, list=44%, signal=49%	UBE2L6	0.365697	0.00121763	0.365697
94	GO:0019538	protein metabolic process	62	0.355312	1.66808	0.00486055	92	tags=61%, list=44%, signal=49%	CSTB	0.334099	0.00527795	0.334099
95	GO:0019538	protein metabolic process	62	0.355312	1.66808	0.00486055	92	tags=61%, list=44%, signal=49%	SERPINB1	0.328341	0.0179207	0.328341
96	GO:0019538	protein metabolic process	62	0.355312	1.66808	0.00486055	92	tags=61%, list=44%, signal=49%	TBCC	0.326484	0.0469253	0.326484
97	GO:0019538	protein metabolic process	62	0.355312	1.66808	0.00486055	92	tags=61%, list=44%, signal=49%	RIGI	0.325615	0.0233564	0.325615
98	GO:0019538	protein metabolic process	62	0.355312	1.66808	0.00486055	92	tags=61%, list=44%, signal=49%	IRAK1	0.311878	0.0377557	0.311878
99	GO:0019538	protein metabolic process	62	0.355312	1.66808	0.00486055	92	tags=61%, list=44%, signal=49%	NUDC	0.302157	0.030093	0.302157
100	GO:0019538	protein metabolic process	62	0.355312	1.66808	0.00486055	92	tags=61%, list=44%, signal=49%	USP25	0.298992	0.0397469	0.298992
101	GO:0019538	protein metabolic process	62	0.355312	1.66808	0.00486055	92	tags=61%, list=44%, signal=49%	EHD4	0.297475	0.0443036	0.297475
102	GO:0006412	translation	9	0.611738	1.66365	0.0195206	61	tags=78%, list=29%, signal=58%	GTPBP2	0.87861	0.00396078	0.87861
103	GO:0006412	translation	9	0.611738	1.66365	0.0195206	61	tags=78%, list=29%, signal=58%	EIF2AK2	0.619963	0.0163207	0.619963
104	GO:0006412	translation	9	0.611738	1.66365	0.0195206	61	tags=78%, list=29%, signal=58%	IL6	0.530107	0.0456947	0.530107
105	GO:0006412	translation	9	0.611738	1.66365	0.0195206	61	tags=78%, list=29%, signal=58%	GIGYF2	0.462187	0.00601046	0.462187
106	GO:0006412	translation	9	0.611738	1.66365	0.0195206	61	tags=78%, list=29%, signal=58%	EIF2D	0.445748	0.0371892	0.445748
107	GO:0006412	translation	9	0.611738	1.66365	0.0195206	61	tags=78%, list=29%, signal=58%	HBS1L	0.419878	0.031284	0.419878
108	GO:0006412	translation	9	0.611738	1.66365	0.0195206	61	tags=78%, list=29%, signal=58%	SHMT1	0.418338	0.0352103	0.418338
109	GO:0009611	response to wounding	11	-0.584446	-1.66126	0.0333765	48	tags=55%, list=23%, signal=44%	INSL3	-1.84914	0.023734	1.84914
110	GO:0009611	response to wounding	11	-0.584446	-1.66126	0.0333765	48	tags=55%, list=23%, signal=44%	SLC4A1	-0.887698	0.0366269	0.887698
111	GO:0009611	response to wounding	11	-0.584446	-1.66126	0.0333765	48	tags=55%, list=23%, signal=44%	IL1A	-0.657955	0.044378	0.657955
112	GO:0009611	response to wounding	11	-0.584446	-1.66126	0.0333765	48	tags=55%, list=23%, signal=44%	GAP43	-0.475195	0.012818	0.475195
113	GO:0009611	response to wounding	11	-0.584446	-1.66126	0.0333765	48	tags=55%, list=23%, signal=44%	AGER	-0.296938	0.00231272	0.296938
114	GO:0009611	response to wounding	11	-0.584446	-1.66126	0.0333765	48	tags=55%, list=23%, signal=44%	CSPG5	-0.289473	0.0372712	0.289473

### Sheet: GO_3vs1
Variable	ID	Description	setSize	enrichmentScore	NES	pvalue	rank	leading_edge	core_enrichment	logFC	P_for_FC	abs_logFC
1	GO:0006629	lipid metabolic process	25	0.629577	2.37422	5.97332e-06	45	tags=60%, list=22%, signal=53%	LEP	1.43793	0.000386053	1.43793
2	GO:0006629	lipid metabolic process	25	0.629577	2.37422	5.97332e-06	45	tags=60%, list=22%, signal=53%	FGF21	1.19343	0.00119433	1.19343
3	GO:0006629	lipid metabolic process	25	0.629577	2.37422	5.97332e-06	45	tags=60%, list=22%, signal=53%	PLCB2	0.958647	0.0178083	0.958647
4	GO:0006629	lipid metabolic process	25	0.629577	2.37422	5.97332e-06	45	tags=60%, list=22%, signal=53%	HAO1	0.914526	0.0317713	0.914526
5	GO:0006629	lipid metabolic process	25	0.629577	2.37422	5.97332e-06	45	tags=60%, list=22%, signal=53%	GSTA1	0.750672	0.0082819	0.750672
6	GO:0006629	lipid metabolic process	25	0.629577	2.37422	5.97332e-06	45	tags=60%, list=22%, signal=53%	PTGR1	0.71733	0.00805321	0.71733
7	GO:0006629	lipid metabolic process	25	0.629577	2.37422	5.97332e-06	45	tags=60%, list=22%, signal=53%	ECHS1	0.697026	0.042751	0.697026
8	GO:0006629	lipid metabolic process	25	0.629577	2.37422	5.97332e-06	45	tags=60%, list=22%, signal=53%	IL1RN	0.677262	0.00371058	0.677262
9	GO:0006629	lipid metabolic process	25	0.629577	2.37422	5.97332e-06	45	tags=60%, list=22%, signal=53%	GPD1	0.623569	0.00141994	0.623569
10	GO:0006629	lipid metabolic process	25	0.629577	2.37422	5.97332e-06	45	tags=60%, list=22%, signal=53%	RARRES2	0.618042	1.70943e-05	0.618042
11	GO:0006629	lipid metabolic process	25	0.629577	2.37422	5.97332e-06	45	tags=60%, list=22%, signal=53%	ADH1B	0.61308	0.0146626	0.61308
12	GO:0006629	lipid metabolic process	25	0.629577	2.37422	5.97332e-06	45	tags=60%, list=22%, signal=53%	SPART	0.59584	0.00211995	0.59584
13	GO:0006629	lipid metabolic process	25	0.629577	2.37422	5.97332e-06	45	tags=60%, list=22%, signal=53%	DECR1	0.56294	0.0335133	0.56294
14	GO:0006629	lipid metabolic process	25	0.629577	2.37422	5.97332e-06	45	tags=60%, list=22%, signal=53%	CES1	0.525476	0.0149673	0.525476
15	GO:0006629	lipid metabolic process	25	0.629577	2.37422	5.97332e-06	45	tags=60%, list=22%, signal=53%	GSTA3	0.524065	0.0128862	0.524065
16	GO:0006631	fatty acid metabolic process	9	0.73151	1.97419	0.000619138	44	tags=78%, list=21%, signal=64%	LEP	1.43793	0.000386053	1.43793
17	GO:0006631	fatty acid metabolic process	9	0.73151	1.97419	0.000619138	44	tags=78%, list=21%, signal=64%	HAO1	0.914526	0.0317713	0.914526
18	GO:0006631	fatty acid metabolic process	9	0.73151	1.97419	0.000619138	44	tags=78%, list=21%, signal=64%	GSTA1	0.750672	0.0082819	0.750672
19	GO:0006631	fatty acid metabolic process	9	0.73151	1.97419	0.000619138	44	tags=78%, list=21%, signal=64%	PTGR1	0.71733	0.00805321	0.71733
20	GO:0006631	fatty acid metabolic process	9	0.73151	1.97419	0.000619138	44	tags=78%, list=21%, signal=64%	ECHS1	0.697026	0.042751	0.697026
21	GO:0006631	fatty acid metabolic process	9	0.73151	1.97419	0.000619138	44	tags=78%, list=21%, signal=64%	DECR1	0.56294	0.0335133	0.56294
22	GO:0006631	fatty acid metabolic process	9	0.73151	1.97419	0.000619138	44	tags=78%, list=21%, signal=64%	CES1	0.525476	0.0149673	0.525476
23	GO:0071396	cellular response to lipid	13	0.597191	1.83891	0.00812174	68	tags=77%, list=33%, signal=55%	LEP	1.43793	0.000386053	1.43793
24	GO:0071396	cellular response to lipid	13	0.597191	1.83891	0.00812174	68	tags=77%, list=33%, signal=55%	IL6	0.863033	0.0106325	0.863033
25	GO:0071396	cellular response to lipid	13	0.597191	1.83891	0.00812174	68	tags=77%, list=33%, signal=55%	SERPINE1	0.855187	0.00333928	0.855187
26	GO:0071396	cellular response to lipid	13	0.597191	1.83891	0.00812174	68	tags=77%, list=33%, signal=55%	PF4	0.660833	0.00515321	0.660833
27	GO:0071396	cellular response to lipid	13	0.597191	1.83891	0.00812174	68	tags=77%, list=33%, signal=55%	AIFM1	0.62302	0.0170794	0.62302
28	GO:0071396	cellular response to lipid	13	0.597191	1.83891	0.00812174	68	tags=77%, list=33%, signal=55%	CES1	0.525476	0.0149673	0.525476
29	GO:0071396	cellular response to lipid	13	0.597191	1.83891	0.00812174	68	tags=77%, list=33%, signal=55%	CD14	0.417881	0.0047275	0.417881
30	GO:0071396	cellular response to lipid	13	0.597191	1.83891	0.00812174	68	tags=77%, list=33%, signal=55%	GFER	0.378833	0.0121901	0.378833
31	GO:0071396	cellular response to lipid	13	0.597191	1.83891	0.00812174	68	tags=77%, list=33%, signal=55%	NOS3	0.370509	0.0230049	0.370509
32	GO:0071396	cellular response to lipid	13	0.597191	1.83891	0.00812174	68	tags=77%, list=33%, signal=55%	TREM2	0.360851	0.0497218	0.360851
33	GO:0009914	hormone transport	5	0.823563	1.83206	0.00193677	29	tags=80%, list=14%, signal=71%	LEP	1.43793	0.000386053	1.43793
34	GO:0046879	hormone secretion	5	0.823563	1.83206	0.00193677	29	tags=80%, list=14%, signal=71%	LEP	1.43793	0.000386053	1.43793
35	GO:0009914	hormone transport	5	0.823563	1.83206	0.00193677	29	tags=80%, list=14%, signal=71%	IL6	0.863033	0.0106325	0.863033
36	GO:0046879	hormone secretion	5	0.823563	1.83206	0.00193677	29	tags=80%, list=14%, signal=71%	IL6	0.863033	0.0106325	0.863033
37	GO:0009914	hormone transport	5	0.823563	1.83206	0.00193677	29	tags=80%, list=14%, signal=71%	IL1RN	0.677262	0.00371058	0.677262
38	GO:0046879	hormone secretion	5	0.823563	1.83206	0.00193677	29	tags=80%, list=14%, signal=71%	IL1RN	0.677262	0.00371058	0.677262
39	GO:0009914	hormone transport	5	0.823563	1.83206	0.00193677	29	tags=80%, list=14%, signal=71%	VAMP8	0.637065	0.0175295	0.637065
40	GO:0046879	hormone secretion	5	0.823563	1.83206	0.00193677	29	tags=80%, list=14%, signal=71%	VAMP8	0.637065	0.0175295	0.637065
41	GO:0008152	metabolic process	120	0.344995	1.79539	0.000646035	96	tags=59%, list=46%, signal=75%	LEP	1.43793	0.000386053	1.43793
42	GO:0008152	metabolic process	120	0.344995	1.79539	0.000646035	96	tags=59%, list=46%, signal=75%	FGF21	1.19343	0.00119433	1.19343
43	GO:0008152	metabolic process	120	0.344995	1.79539	0.000646035	96	tags=59%, list=46%, signal=75%	TREH	1.04003	0.0220375	1.04003
44	GO:0008152	metabolic process	120	0.344995	1.79539	0.000646035	96	tags=59%, list=46%, signal=75%	PLCB2	0.958647	0.0178083	0.958647
45	GO:0008152	metabolic process	120	0.344995	1.79539	0.000646035	96	tags=59%, list=46%, signal=75%	HAO1	0.914526	0.0317713	0.914526
46	GO:0008152	metabolic process	120	0.344995	1.79539	0.000646035	96	tags=59%, list=46%, signal=75%	ABLIM3	0.875388	0.0188663	0.875388
47	GO:0008152	metabolic process	120	0.344995	1.79539	0.000646035	96	tags=59%, list=46%, signal=75%	IL6	0.863033	0.0106325	0.863033
48	GO:0008152	metabolic process	120	0.344995	1.79539	0.000646035	96	tags=59%, list=46%, signal=75%	SERPINE1	0.855187	0.00333928	0.855187
49	GO:0008152	metabolic process	120	0.344995	1.79539	0.000646035	96	tags=59%, list=46%, signal=75%	GTPBP2	0.828843	0.0305458	0.828843
50	GO:0008152	metabolic process	120	0.344995	1.79539	0.000646035	96	tags=59%, list=46%, signal=75%	RTN4IP1	0.818743	0.00339024	0.818743
51	GO:0008152	metabolic process	120	0.344995	1.79539	0.000646035	96	tags=59%, list=46%, signal=75%	TRMT10C	0.767683	0.018724	0.767683
52	GO:0008152	metabolic process	120	0.344995	1.79539	0.000646035	96	tags=59%, list=46%, signal=75%	DYNC2H1	0.764418	0.0198511	0.764418
53	GO:0008152	metabolic process	120	0.344995	1.79539	0.000646035	96	tags=59%, list=46%, signal=75%	GSTA1	0.750672	0.0082819	0.750672
54	GO:0008152	metabolic process	120	0.344995	1.79539	0.000646035	96	tags=59%, list=46%, signal=75%	FTCD	0.724033	0.0223839	0.724033
55	GO:0008152	metabolic process	120	0.344995	1.79539	0.000646035	96	tags=59%, list=46%, signal=75%	PTGR1	0.71733	0.00805321	0.71733
56	GO:0008152	metabolic process	120	0.344995	1.79539	0.000646035	96	tags=59%, list=46%, signal=75%	FABP4	0.714586	0.000222931	0.714586
57	GO:0008152	metabolic process	120	0.344995	1.79539	0.000646035	96	tags=59%, list=46%, signal=75%	ECHS1	0.697026	0.042751	0.697026
58	GO:0008152	metabolic process	120	0.344995	1.79539	0.000646035	96	tags=59%, list=46%, signal=75%	SCN2B	0.696815	0.0173514	0.696815
59	GO:0008152	metabolic process	120	0.344995	1.79539	0.000646035	96	tags=59%, list=46%, signal=75%	PDIA3	0.678525	0.00118815	0.678525
60	GO:0008152	metabolic process	120	0.344995	1.79539	0.000646035	96	tags=59%, list=46%, signal=75%	IL1RN	0.677262	0.00371058	0.677262
61	GO:0008152	metabolic process	120	0.344995	1.79539	0.000646035	96	tags=59%, list=46%, signal=75%	PF4	0.660833	0.00515321	0.660833
62	GO:0008152	metabolic process	120	0.344995	1.79539	0.000646035	96	tags=59%, list=46%, signal=75%	VAMP8	0.637065	0.0175295	0.637065
63	GO:0008152	metabolic process	120	0.344995	1.79539	0.000646035	96	tags=59%, list=46%, signal=75%	GPD1	0.623569	0.00141994	0.623569
64	GO:0008152	metabolic process	120	0.344995	1.79539	0.000646035	96	tags=59%, list=46%, signal=75%	AIFM1	0.62302	0.0170794	0.62302
65	GO:0008152	metabolic process	120	0.344995	1.79539	0.000646035	96	tags=59%, list=46%, signal=75%	RARRES2	0.618042	1.70943e-05	0.618042
66	GO:0008152	metabolic process	120	0.344995	1.79539	0.000646035	96	tags=59%, list=46%, signal=75%	ADH1B	0.61308	0.0146626	0.61308
67	GO:0008152	metabolic process	120	0.344995	1.79539	0.000646035	96	tags=59%, list=46%, signal=75%	BRAP	0.608545	0.0493243	0.608545
68	GO:0008152	metabolic process	120	0.344995	1.79539	0.000646035	96	tags=59%, list=46%, signal=75%	PBLD	0.606721	0.00476348	0.606721
69	GO:0008152	metabolic process	120	0.344995	1.79539	0.000646035	96	tags=59%, list=46%, signal=75%	SPART	0.59584	0.00211995	0.59584
70	GO:0008152	metabolic process	120	0.344995	1.79539	0.000646035	96	tags=59%, list=46%, signal=75%	PPP1R1A	0.592025	0.00212537	0.592025
71	GO:0008152	metabolic process	120	0.344995	1.79539	0.000646035	96	tags=59%, list=46%, signal=75%	DECR1	0.56294	0.0335133	0.56294
72	GO:0008152	metabolic process	120	0.344995	1.79539	0.000646035	96	tags=59%, list=46%, signal=75%	EEF1D	0.559819	0.0128405	0.559819
73	GO:0008152	metabolic process	120	0.344995	1.79539	0.000646035	96	tags=59%, list=46%, signal=75%	CES1	0.525476	0.0149673	0.525476
74	GO:0008152	metabolic process	120	0.344995	1.79539	0.000646035	96	tags=59%, list=46%, signal=75%	GSTA3	0.524065	0.0128862	0.524065
75	GO:0008152	metabolic process	120	0.344995	1.79539	0.000646035	96	tags=59%, list=46%, signal=75%	GUSB	0.511151	0.0158732	0.511151
76	GO:0008152	metabolic process	120	0.344995	1.79539	0.000646035	96	tags=59%, list=46%, signal=75%	PPIB	0.497212	0.037997	0.497212
77	GO:0008152	metabolic process	120	0.344995	1.79539	0.000646035	96	tags=59%, list=46%, signal=75%	OPLAH	0.485326	0.0181099	0.485326
78	GO:0008152	metabolic process	120	0.344995	1.79539	0.000646035	96	tags=59%, list=46%, signal=75%	AHCY	0.468372	0.0157836	0.468372
79	GO:0008152	metabolic process	120	0.344995	1.79539	0.000646035	96	tags=59%, list=46%, signal=75%	EIF2S2	0.467839	0.0394253	0.467839
80	GO:0008152	metabolic process	120	0.344995	1.79539	0.000646035	96	tags=59%, list=46%, signal=75%	IL18R1	0.460355	0.000122781	0.460355
81	GO:0008152	metabolic process	120	0.344995	1.79539	0.000646035	96	tags=59%, list=46%, signal=75%	CTSA	0.45193	0.00757236	0.45193
82	GO:0008152	metabolic process	120	0.344995	1.79539	0.000646035	96	tags=59%, list=46%, signal=75%	ADAMTS15	0.433054	0.000346694	0.433054
83	GO:0008152	metabolic process	120	0.344995	1.79539	0.000646035	96	tags=59%, list=46%, signal=75%	CD14	0.417881	0.0047275	0.417881
84	GO:0008152	metabolic process	120	0.344995	1.79539	0.000646035	96	tags=59%, list=46%, signal=75%	LILRB4	0.406327	0.00357173	0.406327
85	GO:0008152	metabolic process	120	0.344995	1.79539	0.000646035	96	tags=59%, list=46%, signal=75%	LGALS9	0.389345	0.0010262	0.389345
86	GO:0008152	metabolic process	120	0.344995	1.79539	0.000646035	96	tags=59%, list=46%, signal=75%	GFER	0.378833	0.0121901	0.378833
87	GO:0008152	metabolic process	120	0.344995	1.79539	0.000646035	96	tags=59%, list=46%, signal=75%	NOS3	0.370509	0.0230049	0.370509
88	GO:0008152	metabolic process	120	0.344995	1.79539	0.000646035	96	tags=59%, list=46%, signal=75%	TREM2	0.360851	0.0497218	0.360851
89	GO:0008152	metabolic process	120	0.344995	1.79539	0.000646035	96	tags=59%, list=46%, signal=75%	CD22	0.356733	0.0304913	0.356733
90	GO:0008152	metabolic process	120	0.344995	1.79539	0.000646035	96	tags=59%, list=46%, signal=75%	TYMP	0.346469	0.0306876	0.346469
91	GO:0008152	metabolic process	120	0.344995	1.79539	0.000646035	96	tags=59%, list=46%, signal=75%	LILRA5	0.345652	0.00667898	0.345652
92	GO:0008152	metabolic process	120	0.344995	1.79539	0.000646035	96	tags=59%, list=46%, signal=75%	PON2	0.339954	0.00629971	0.339954
93	GO:0008152	metabolic process	120	0.344995	1.79539	0.000646035	96	tags=59%, list=46%, signal=75%	CES2	0.3281	0.0164652	0.3281
94	GO:0008152	metabolic process	120	0.344995	1.79539	0.000646035	96	tags=59%, list=46%, signal=75%	NIT2	0.315657	0.0440257	0.315657
95	GO:0008152	metabolic process	120	0.344995	1.79539	0.000646035	96	tags=59%, list=46%, signal=75%	HAAO	0.313364	0.0201108	0.313364
96	GO:0008152	metabolic process	120	0.344995	1.79539	0.000646035	96	tags=59%, list=46%, signal=75%	GHR	0.312657	0.0240917	0.312657
97	GO:0008152	metabolic process	120	0.344995	1.79539	0.000646035	96	tags=59%, list=46%, signal=75%	FURIN	0.311246	0.00175371	0.311246
98	GO:0008152	metabolic process	120	0.344995	1.79539	0.000646035	96	tags=59%, list=46%, signal=75%	PDIA4	0.303173	0.00833395	0.303173
99	GO:0008152	metabolic process	120	0.344995	1.79539	0.000646035	96	tags=59%, list=46%, signal=75%	CSTB	0.296761	0.0485106	0.296761
100	GO:0008152	metabolic process	120	0.344995	1.79539	0.000646035	96	tags=59%, list=46%, signal=75%	CSF3	0.295106	0.0473718	0.295106
101	GO:0008152	metabolic process	120	0.344995	1.79539	0.000646035	96	tags=59%, list=46%, signal=75%	CFB	0.293916	0.00422458	0.293916
102	GO:0008152	metabolic process	120	0.344995	1.79539	0.000646035	96	tags=59%, list=46%, signal=75%	CREG1	0.277867	0.0259047	0.277867
103	GO:0008152	metabolic process	120	0.344995	1.79539	0.000646035	96	tags=59%, list=46%, signal=75%	GGH	0.27206	0.0261826	0.27206
104	GO:0008152	metabolic process	120	0.344995	1.79539	0.000646035	96	tags=59%, list=46%, signal=75%	CTSZ	0.263643	0.00932973	0.263643
105	GO:0008152	metabolic process	120	0.344995	1.79539	0.000646035	96	tags=59%, list=46%, signal=75%	SERPIND1	0.263642	0.0141339	0.263642
106	GO:0008152	metabolic process	120	0.344995	1.79539	0.000646035	96	tags=59%, list=46%, signal=75%	CTSD	0.250507	0.0476003	0.250507
107	GO:0008152	metabolic process	120	0.344995	1.79539	0.000646035	96	tags=59%, list=46%, signal=75%	CD40	0.249094	0.0244591	0.249094
108	GO:0008152	metabolic process	120	0.344995	1.79539	0.000646035	96	tags=59%, list=46%, signal=75%	VEGFA	0.246203	0.00186333	0.246203
109	GO:0008152	metabolic process	120	0.344995	1.79539	0.000646035	96	tags=59%, list=46%, signal=75%	AGRN	0.231501	0.0139151	0.231501
110	GO:0008152	metabolic process	120	0.344995	1.79539	0.000646035	96	tags=59%, list=46%, signal=75%	CFH	0.219825	0.00519513	0.219825
111	GO:0008152	metabolic process	120	0.344995	1.79539	0.000646035	96	tags=59%, list=46%, signal=75%	CPM	0.207307	0.0358649	0.207307
112	GO:0008150	biological_process	191	0.441373	1.7944	0.000752213	156	tags=80%, list=75%, signal=234%	EGFL6	1.56275	1.80005e-05	1.56275
113	GO:0008150	biological_process	191	0.441373	1.7944	0.000752213	156	tags=80%, list=75%, signal=234%	LEP	1.43793	0.000386053	1.43793
114	GO:0008150	biological_process	191	0.441373	1.7944	0.000752213	156	tags=80%, list=75%, signal=234%	FGF21	1.19343	0.00119433	1.19343
115	GO:0008150	biological_process	191	0.441373	1.7944	0.000752213	156	tags=80%, list=75%, signal=234%	ESYT2	1.16504	0.00740267	1.16504
116	GO:0008150	biological_process	191	0.441373	1.7944	0.000752213	156	tags=80%, list=75%, signal=234%	TREH	1.04003	0.0220375	1.04003
117	GO:0008150	biological_process	191	0.441373	1.7944	0.000752213	156	tags=80%, list=75%, signal=234%	PLCB2	0.958647	0.0178083	0.958647
118	GO:0008150	biological_process	191	0.441373	1.7944	0.000752213	156	tags=80%, list=75%, signal=234%	HAO1	0.914526	0.0317713	0.914526
119	GO:0008150	biological_process	191	0.441373	1.7944	0.000752213	156	tags=80%, list=75%, signal=234%	ABLIM3	0.875388	0.0188663	0.875388
120	GO:0008150	biological_process	191	0.441373	1.7944	0.000752213	156	tags=80%, list=75%, signal=234%	IL6	0.863033	0.0106325	0.863033
121	GO:0008150	biological_process	191	0.441373	1.7944	0.000752213	156	tags=80%, list=75%, signal=234%	PZP	0.860665	0.00461066	0.860665
122	GO:0008150	biological_process	191	0.441373	1.7944	0.000752213	156	tags=80%, list=75%, signal=234%	SERPINE1	0.855187	0.00333928	0.855187
123	GO:0008150	biological_process	191	0.441373	1.7944	0.000752213	156	tags=80%, list=75%, signal=234%	IGSF9	0.840574	0.00126252	0.840574
124	GO:0008150	biological_process	191	0.441373	1.7944	0.000752213	156	tags=80%, list=75%, signal=234%	GTPBP2	0.828843	0.0305458	0.828843
125	GO:0008150	biological_process	191	0.441373	1.7944	0.000752213	156	tags=80%, list=75%, signal=234%	RTN4IP1	0.818743	0.00339024	0.818743
126	GO:0008150	biological_process	191	0.441373	1.7944	0.000752213	156	tags=80%, list=75%, signal=234%	TCHH	0.805436	0.0156813	0.805436
127	GO:0008150	biological_process	191	0.441373	1.7944	0.000752213	156	tags=80%, list=75%, signal=234%	TRMT10C	0.767683	0.018724	0.767683
128	GO:0008150	biological_process	191	0.441373	1.7944	0.000752213	156	tags=80%, list=75%, signal=234%	DYNC2H1	0.764418	0.0198511	0.764418
129	GO:0008150	biological_process	191	0.441373	1.7944	0.000752213	156	tags=80%, list=75%, signal=234%	GSTA1	0.750672	0.0082819	0.750672
130	GO:0008150	biological_process	191	0.441373	1.7944	0.000752213	156	tags=80%, list=75%, signal=234%	FTCD	0.724033	0.0223839	0.724033
131	GO:0008150	biological_process	191	0.441373	1.7944	0.000752213	156	tags=80%, list=75%, signal=234%	CALB2	0.719067	0.0403165	0.719067
132	GO:0008150	biological_process	191	0.441373	1.7944	0.000752213	156	tags=80%, list=75%, signal=234%	PTGR1	0.71733	0.00805321	0.71733
133	GO:0008150	biological_process	191	0.441373	1.7944	0.000752213	156	tags=80%, list=75%, signal=234%	FABP4	0.714586	0.000222931	0.714586
134	GO:0008150	biological_process	191	0.441373	1.7944	0.000752213	156	tags=80%, list=75%, signal=234%	ECHS1	0.697026	0.042751	0.697026
135	GO:0008150	biological_process	191	0.441373	1.7944	0.000752213	156	tags=80%, list=75%, signal=234%	SCN2B	0.696815	0.0173514	0.696815
136	GO:0008150	biological_process	191	0.441373	1.7944	0.000752213	156	tags=80%, list=75%, signal=234%	PDIA3	0.678525	0.00118815	0.678525
137	GO:0008150	biological_process	191	0.441373	1.7944	0.000752213	156	tags=80%, list=75%, signal=234%	IL1RN	0.677262	0.00371058	0.677262
138	GO:0008150	biological_process	191	0.441373	1.7944	0.000752213	156	tags=80%, list=75%, signal=234%	PF4	0.660833	0.00515321	0.660833
139	GO:0008150	biological_process	191	0.441373	1.7944	0.000752213	156	tags=80%, list=75%, signal=234%	LGALS3BP	0.642257	0.000229119	0.642257
140	GO:0008150	biological_process	191	0.441373	1.7944	0.000752213	156	tags=80%, list=75%, signal=234%	VAMP8	0.637065	0.0175295	0.637065
141	GO:0008150	biological_process	191	0.441373	1.7944	0.000752213	156	tags=80%, list=75%, signal=234%	GPD1	0.623569	0.00141994	0.623569
142	GO:0008150	biological_process	191	0.441373	1.7944	0.000752213	156	tags=80%, list=75%, signal=234%	AIFM1	0.62302	0.0170794	0.62302
143	GO:0008150	biological_process	191	0.441373	1.7944	0.000752213	156	tags=80%, list=75%, signal=234%	RARRES2	0.618042	1.70943e-05	0.618042
144	GO:0008150	biological_process	191	0.441373	1.7944	0.000752213	156	tags=80%, list=75%, signal=234%	ADH1B	0.61308	0.0146626	0.61308
145	GO:0008150	biological_process	191	0.441373	1.7944	0.000752213	156	tags=80%, list=75%, signal=234%	BRAP	0.608545	0.0493243	0.608545
146	GO:0008150	biological_process	191	0.441373	1.7944	0.000752213	156	tags=80%, list=75%, signal=234%	PBLD	0.606721	0.00476348	0.606721
147	GO:0008150	biological_process	191	0.441373	1.7944	0.000752213	156	tags=80%, list=75%, signal=234%	SPART	0.59584	0.00211995	0.59584
148	GO:0008150	biological_process	191	0.441373	1.7944	0.000752213	156	tags=80%, list=75%, signal=234%	PPP1R1A	0.592025	0.00212537	0.592025
149	GO:0008150	biological_process	191	0.441373	1.7944	0.000752213	156	tags=80%, list=75%, signal=234%	DECR1	0.56294	0.0335133	0.56294
150	GO:0008150	biological_process	191	0.441373	1.7944	0.000752213	156	tags=80%, list=75%, signal=234%	EEF1D	0.559819	0.0128405	0.559819
151	GO:0008150	biological_process	191	0.441373	1.7944	0.000752213	156	tags=80%, list=75%, signal=234%	BAIAP2	0.537776	0.0115393	0.537776
152	GO:0008150	biological_process	191	0.441373	1.7944	0.000752213	156	tags=80%, list=75%, signal=234%	CES1	0.525476	0.0149673	0.525476
153	GO:0008150	biological_process	191	0.441373	1.7944	0.000752213	156	tags=80%, list=75%, signal=234%	GSTA3	0.524065	0.0128862	0.524065
154	GO:0008150	biological_process	191	0.441373	1.7944	0.000752213	156	tags=80%, list=75%, signal=234%	GUSB	0.511151	0.0158732	0.511151
155	GO:0008150	biological_process	191	0.441373	1.7944	0.000752213	156	tags=80%, list=75%, signal=234%	MS4A1	0.506923	0.02117	0.506923
156	GO:0008150	biological_process	191	0.441373	1.7944	0.000752213	156	tags=80%, list=75%, signal=234%	PPIB	0.497212	0.037997	0.497212
157	GO:0008150	biological_process	191	0.441373	1.7944	0.000752213	156	tags=80%, list=75%, signal=234%	OPLAH	0.485326	0.0181099	0.485326
158	GO:0008150	biological_process	191	0.441373	1.7944	0.000752213	156	tags=80%, list=75%, signal=234%	TMSB10	0.480942	0.0193757	0.480942
159	GO:0008150	biological_process	191	0.441373	1.7944	0.000752213	156	tags=80%, list=75%, signal=234%	SEC31A	0.476789	0.0236579	0.476789
160	GO:0008150	biological_process	191	0.441373	1.7944	0.000752213	156	tags=80%, list=75%, signal=234%	AHCY	0.468372	0.0157836	0.468372
161	GO:0008150	biological_process	191	0.441373	1.7944	0.000752213	156	tags=80%, list=75%, signal=234%	EIF2S2	0.467839	0.0394253	0.467839
162	GO:0008150	biological_process	191	0.441373	1.7944	0.000752213	156	tags=80%, list=75%, signal=234%	FCAMR	0.464195	0.0263572	0.464195
163	GO:0008150	biological_process	191	0.441373	1.7944	0.000752213	156	tags=80%, list=75%, signal=234%	SCAMP3	0.462303	0.0223726	0.462303
164	GO:0008150	biological_process	191	0.441373	1.7944	0.000752213	156	tags=80%, list=75%, signal=234%	IL18R1	0.460355	0.000122781	0.460355
165	GO:0008150	biological_process	191	0.441373	1.7944	0.000752213	156	tags=80%, list=75%, signal=234%	CTSA	0.45193	0.00757236	0.45193
166	GO:0008150	biological_process	191	0.441373	1.7944	0.000752213	156	tags=80%, list=75%, signal=234%	ATOX1	0.44282	0.0214801	0.44282
167	GO:0008150	biological_process	191	0.441373	1.7944	0.000752213	156	tags=80%, list=75%, signal=234%	ADAMTS15	0.433054	0.000346694	0.433054
168	GO:0008150	biological_process	191	0.441373	1.7944	0.000752213	156	tags=80%, list=75%, signal=234%	CD14	0.417881	0.0047275	0.417881
169	GO:0008150	biological_process	191	0.441373	1.7944	0.000752213	156	tags=80%, list=75%, signal=234%	MSMP	0.414783	0.023595	0.414783
170	GO:0008150	biological_process	191	0.441373	1.7944	0.000752213	156	tags=80%, list=75%, signal=234%	LILRB4	0.406327	0.00357173	0.406327
171	GO:0008150	biological_process	191	0.441373	1.7944	0.000752213	156	tags=80%, list=75%, signal=234%	XG	0.395576	0.000501511	0.395576
172	GO:0008150	biological_process	191	0.441373	1.7944	0.000752213	156	tags=80%, list=75%, signal=234%	LGALS9	0.389345	0.0010262	0.389345
173	GO:0008150	biological_process	191	0.441373	1.7944	0.000752213	156	tags=80%, list=75%, signal=234%	GFER	0.378833	0.0121901	0.378833
174	GO:0008150	biological_process	191	0.441373	1.7944	0.000752213	156	tags=80%, list=75%, signal=234%	PDZK1	0.370804	0.0311517	0.370804
175	GO:0008150	biological_process	191	0.441373	1.7944	0.000752213	156	tags=80%, list=75%, signal=234%	NOS3	0.370509	0.0230049	0.370509
176	GO:0008150	biological_process	191	0.441373	1.7944	0.000752213	156	tags=80%, list=75%, signal=234%	CLSTN2	-0.365402	0.0038392	0.365402
177	GO:0008150	biological_process	191	0.441373	1.7944	0.000752213	156	tags=80%, list=75%, signal=234%	CARHSP1	-0.365059	0.0356114	0.365059
178	GO:0008150	biological_process	191	0.441373	1.7944	0.000752213	156	tags=80%, list=75%, signal=234%	FKBP10	-0.364738	0.00741655	0.364738
179	GO:0008150	biological_process	191	0.441373	1.7944	0.000752213	156	tags=80%, list=75%, signal=234%	TREM2	0.360851	0.0497218	0.360851
180	GO:0008150	biological_process	191	0.441373	1.7944	0.000752213	156	tags=80%, list=75%, signal=234%	RTN4R	0.35925	0.00364096	0.35925
181	GO:0008150	biological_process	191	0.441373	1.7944	0.000752213	156	tags=80%, list=75%, signal=234%	NID2	0.358785	0.0114209	0.358785
182	GO:0008150	biological_process	191	0.441373	1.7944	0.000752213	156	tags=80%, list=75%, signal=234%	CD22	0.356733	0.0304913	0.356733
183	GO:0008150	biological_process	191	0.441373	1.7944	0.000752213	156	tags=80%, list=75%, signal=234%	UNC5D	-0.354974	0.0125262	0.354974
184	GO:0008150	biological_process	191	0.441373	1.7944	0.000752213	156	tags=80%, list=75%, signal=234%	TYMP	0.346469	0.0306876	0.346469
185	GO:0008150	biological_process	191	0.441373	1.7944	0.000752213	156	tags=80%, list=75%, signal=234%	LILRA5	0.345652	0.00667898	0.345652
186	GO:0008150	biological_process	191	0.441373	1.7944	0.000752213	156	tags=80%, list=75%, signal=234%	SOX30	-0.343533	0.0111271	0.343533
187	GO:0008150	biological_process	191	0.441373	1.7944	0.000752213	156	tags=80%, list=75%, signal=234%	PON2	0.339954	0.00629971	0.339954
188	GO:0008150	biological_process	191	0.441373	1.7944	0.000752213	156	tags=80%, list=75%, signal=234%	ARFGAP3	-0.333423	0.030916	0.333423
189	GO:0008150	biological_process	191	0.441373	1.7944	0.000752213	156	tags=80%, list=75%, signal=234%	CES2	0.3281	0.0164652	0.3281
190	GO:0008150	biological_process	191	0.441373	1.7944	0.000752213	156	tags=80%, list=75%, signal=234%	SUSD5	-0.326643	0.00267565	0.326643
191	GO:0008150	biological_process	191	0.441373	1.7944	0.000752213	156	tags=80%, list=75%, signal=234%	PLTP	-0.325382	0.0135361	0.325382
192	GO:0008150	biological_process	191	0.441373	1.7944	0.000752213	156	tags=80%, list=75%, signal=234%	NIT2	0.315657	0.0440257	0.315657
193	GO:0008150	biological_process	191	0.441373	1.7944	0.000752213	156	tags=80%, list=75%, signal=234%	FKBP15	0.315644	0.00890676	0.315644
194	GO:0008150	biological_process	191	0.441373	1.7944	0.000752213	156	tags=80%, list=75%, signal=234%	HAAO	0.313364	0.0201108	0.313364
195	GO:0008150	biological_process	191	0.441373	1.7944	0.000752213	156	tags=80%, list=75%, signal=234%	GHR	0.312657	0.0240917	0.312657
196	GO:0008150	biological_process	191	0.441373	1.7944	0.000752213	156	tags=80%, list=75%, signal=234%	FURIN	0.311246	0.00175371	0.311246
197	GO:0008150	biological_process	191	0.441373	1.7944	0.000752213	156	tags=80%, list=75%, signal=234%	PDIA4	0.303173	0.00833395	0.303173
198	GO:0008150	biological_process	191	0.441373	1.7944	0.000752213	156	tags=80%, list=75%, signal=234%	WFIKKN2	-0.302009	0.0175074	0.302009
199	GO:0008150	biological_process	191	0.441373	1.7944	0.000752213	156	tags=80%, list=75%, signal=234%	CGB3	0.300046	0.0307021	0.300046
200	GO:0008150	biological_process	191	0.441373	1.7944	0.000752213	156	tags=80%, list=75%, signal=234%	CSTB	0.296761	0.0485106	0.296761
201	GO:0008150	biological_process	191	0.441373	1.7944	0.000752213	156	tags=80%, list=75%, signal=234%	IGSF21	-0.29572	0.0241231	0.29572
202	GO:0008150	biological_process	191	0.441373	1.7944	0.000752213	156	tags=80%, list=75%, signal=234%	CSF3	0.295106	0.0473718	0.295106
203	GO:0008150	biological_process	191	0.441373	1.7944	0.000752213	156	tags=80%, list=75%, signal=234%	LEPR	-0.294906	0.0208443	0.294906
204	GO:0008150	biological_process	191	0.441373	1.7944	0.000752213	156	tags=80%, list=75%, signal=234%	CFB	0.293916	0.00422458	0.293916
205	GO:0008150	biological_process	191	0.441373	1.7944	0.000752213	156	tags=80%, list=75%, signal=234%	SOD1	-0.292211	0.0396046	0.292211
206	GO:0008150	biological_process	191	0.441373	1.7944	0.000752213	156	tags=80%, list=75%, signal=234%	PRAP1	0.291864	0.0293736	0.291864
207	GO:0008150	biological_process	191	0.441373	1.7944	0.000752213	156	tags=80%, list=75%, signal=234%	NPTX2	-0.284599	0.0163611	0.284599
208	GO:0008150	biological_process	191	0.441373	1.7944	0.000752213	156	tags=80%, list=75%, signal=234%	KYNU	-0.284535	0.0315475	0.284535
209	GO:0008150	biological_process	191	0.441373	1.7944	0.000752213	156	tags=80%, list=75%, signal=234%	HMBS	-0.281252	0.0417806	0.281252
210	GO:0008150	biological_process	191	0.441373	1.7944	0.000752213	156	tags=80%, list=75%, signal=234%	CREG1	0.277867	0.0259047	0.277867
211	GO:0008150	biological_process	191	0.441373	1.7944	0.000752213	156	tags=80%, list=75%, signal=234%	CHL1	-0.27255	0.00418515	0.27255
212	GO:0008150	biological_process	191	0.441373	1.7944	0.000752213	156	tags=80%, list=75%, signal=234%	GGH	0.27206	0.0261826	0.27206
213	GO:0008150	biological_process	191	0.441373	1.7944	0.000752213	156	tags=80%, list=75%, signal=234%	HRC	-0.270422	0.0188452	0.270422
214	GO:0008150	biological_process	191	0.441373	1.7944	0.000752213	156	tags=80%, list=75%, signal=234%	BACE1	-0.26937	0.016216	0.26937
215	GO:0008150	biological_process	191	0.441373	1.7944	0.000752213	156	tags=80%, list=75%, signal=234%	CLDN23	-0.267263	0.0428784	0.267263
216	GO:0008150	biological_process	191	0.441373	1.7944	0.000752213	156	tags=80%, list=75%, signal=234%	SLC39A14	-0.265013	0.0423694	0.265013
217	GO:0008150	biological_process	191	0.441373	1.7944	0.000752213	156	tags=80%, list=75%, signal=234%	TNFSF12	-0.264525	0.0031367	0.264525
218	GO:0008150	biological_process	191	0.441373	1.7944	0.000752213	156	tags=80%, list=75%, signal=234%	MATN3	-0.264092	0.0203097	0.264092
219	GO:0008150	biological_process	191	0.441373	1.7944	0.000752213	156	tags=80%, list=75%, signal=234%	CTSZ	0.263643	0.00932973	0.263643
220	GO:0008150	biological_process	191	0.441373	1.7944	0.000752213	156	tags=80%, list=75%, signal=234%	SERPIND1	0.263642	0.0141339	0.263642
221	GO:0008150	biological_process	191	0.441373	1.7944	0.000752213	156	tags=80%, list=75%, signal=234%	GPHA2	-0.252284	0.0308262	0.252284
222	GO:0008150	biological_process	191	0.441373	1.7944	0.000752213	156	tags=80%, list=75%, signal=234%	CTSD	0.250507	0.0476003	0.250507
223	GO:0008150	biological_process	191	0.441373	1.7944	0.000752213	156	tags=80%, list=75%, signal=234%	F3	-0.250077	0.0173235	0.250077
224	GO:0008150	biological_process	191	0.441373	1.7944	0.000752213	156	tags=80%, list=75%, signal=234%	GJA3	-0.249192	0.0284549	0.249192
225	GO:0008150	biological_process	191	0.441373	1.7944	0.000752213	156	tags=80%, list=75%, signal=234%	CD40	0.249094	0.0244591	0.249094
226	GO:0008150	biological_process	191	0.441373	1.7944	0.000752213	156	tags=80%, list=75%, signal=234%	OMD	-0.248412	0.0427145	0.248412
227	GO:0008150	biological_process	191	0.441373	1.7944	0.000752213	156	tags=80%, list=75%, signal=234%	IL17RA	-0.246598	0.0382027	0.246598
228	GO:0008150	biological_process	191	0.441373	1.7944	0.000752213	156	tags=80%, list=75%, signal=234%	VEGFA	0.246203	0.00186333	0.246203
229	GO:0008150	biological_process	191	0.441373	1.7944	0.000752213	156	tags=80%, list=75%, signal=234%	ITGB6	-0.240213	0.049878	0.240213
230	GO:0008150	biological_process	191	0.441373	1.7944	0.000752213	156	tags=80%, list=75%, signal=234%	NTRK3	-0.234933	0.00952308	0.234933
231	GO:0008150	biological_process	191	0.441373	1.7944	0.000752213	156	tags=80%, list=75%, signal=234%	SRPX	-0.233809	0.0433529	0.233809
232	GO:0008150	biological_process	191	0.441373	1.7944	0.000752213	156	tags=80%, list=75%, signal=234%	CD86	-0.232976	0.032502	0.232976
233	GO:0008150	biological_process	191	0.441373	1.7944	0.000752213	156	tags=80%, list=75%, signal=234%	CHST2	-0.231569	0.0453612	0.231569
234	GO:0008150	biological_process	191	0.441373	1.7944	0.000752213	156	tags=80%, list=75%, signal=234%	AGRN	0.231501	0.0139151	0.231501
235	GO:0008150	biological_process	191	0.441373	1.7944	0.000752213	156	tags=80%, list=75%, signal=234%	SUSD2	-0.227813	0.0433556	0.227813
236	GO:0008150	biological_process	191	0.441373	1.7944	0.000752213	156	tags=80%, list=75%, signal=234%	NCAM2	-0.224407	0.00990937	0.224407
237	GO:0008150	biological_process	191	0.441373	1.7944	0.000752213	156	tags=80%, list=75%, signal=234%	DKK3	-0.223657	0.0444347	0.223657
238	GO:0008150	biological_process	191	0.441373	1.7944	0.000752213	156	tags=80%, list=75%, signal=234%	RGMA	-0.222793	0.0486085	0.222793
239	GO:0008150	biological_process	191	0.441373	1.7944	0.000752213	156	tags=80%, list=75%, signal=234%	CFH	0.219825	0.00519513	0.219825
240	GO:0008150	biological_process	191	0.441373	1.7944	0.000752213	156	tags=80%, list=75%, signal=234%	SCG3	-0.219099	0.0324969	0.219099
241	GO:0008150	biological_process	191	0.441373	1.7944	0.000752213	156	tags=80%, list=75%, signal=234%	SELENOP	-0.217479	0.0371648	0.217479
242	GO:0008150	biological_process	191	0.441373	1.7944	0.000752213	156	tags=80%, list=75%, signal=234%	MCAM	-0.216671	0.0265633	0.216671
243	GO:0008150	biological_process	191	0.441373	1.7944	0.000752213	156	tags=80%, list=75%, signal=234%	SCARF2	-0.211326	0.0363503	0.211326
244	GO:0008150	biological_process	191	0.441373	1.7944	0.000752213	156	tags=80%, list=75%, signal=234%	RAMP2	-0.210475	0.0144637	0.210475
245	GO:0008150	biological_process	191	0.441373	1.7944	0.000752213	156	tags=80%, list=75%, signal=234%	CPM	0.207307	0.0358649	0.207307
246	GO:0008150	biological_process	191	0.441373	1.7944	0.000752213	156	tags=80%, list=75%, signal=234%	CPE	-0.205917	0.0301839	0.205917
247	GO:0008150	biological_process	191	0.441373	1.7944	0.000752213	156	tags=80%, list=75%, signal=234%	CRELD1	0.204899	0.0365174	0.204899
248	GO:0008150	biological_process	191	0.441373	1.7944	0.000752213	156	tags=80%, list=75%, signal=234%	NCAM1	-0.203898	0.0315387	0.203898
249	GO:0008150	biological_process	191	0.441373	1.7944	0.000752213	156	tags=80%, list=75%, signal=234%	TNFSF13B	0.20315	0.0400306	0.20315
250	GO:0008150	biological_process	191	0.441373	1.7944	0.000752213	156	tags=80%, list=75%, signal=234%	SEMA3F	0.202517	0.0402291	0.202517
251	GO:0008150	biological_process	191	0.441373	1.7944	0.000752213	156	tags=80%, list=75%, signal=234%	ICOSLG	-0.198221	0.00810963	0.198221
252	GO:0008150	biological_process	191	0.441373	1.7944	0.000752213	156	tags=80%, list=75%, signal=234%	ASGR1	0.1976	0.03307	0.1976
253	GO:0008150	biological_process	191	0.441373	1.7944	0.000752213	156	tags=80%, list=75%, signal=234%	PODXL2	-0.19474	0.0332396	0.19474
254	GO:0008150	biological_process	191	0.441373	1.7944	0.000752213	156	tags=80%, list=75%, signal=234%	DNER	-0.190968	0.0409857	0.190968
255	GO:0008150	biological_process	191	0.441373	1.7944	0.000752213	156	tags=80%, list=75%, signal=234%	PON3	-0.187447	0.0262019	0.187447
256	GO:0008150	biological_process	191	0.441373	1.7944	0.000752213	156	tags=80%, list=75%, signal=234%	DBI	0.182572	0.0252353	0.182572
257	GO:0008150	biological_process	191	0.441373	1.7944	0.000752213	156	tags=80%, list=75%, signal=234%	MCFD2	0.180384	0.038599	0.180384
258	GO:0008150	biological_process	191	0.441373	1.7944	0.000752213	156	tags=80%, list=75%, signal=234%	LCAT	0.170635	0.0157641	0.170635
259	GO:0008150	biological_process	191	0.441373	1.7944	0.000752213	156	tags=80%, list=75%, signal=234%	APOF	-0.169318	0.040817	0.169318
260	GO:0008150	biological_process	191	0.441373	1.7944	0.000752213	156	tags=80%, list=75%, signal=234%	TCEANC2	-0.165452	0.0491406	0.165452
261	GO:0008150	biological_process	191	0.441373	1.7944	0.000752213	156	tags=80%, list=75%, signal=234%	CRIM1	-0.164482	0.0200911	0.164482
262	GO:0008150	biological_process	191	0.441373	1.7944	0.000752213	156	tags=80%, list=75%, signal=234%	PCDH12	-0.159767	0.0314557	0.159767
263	GO:0008150	biological_process	191	0.441373	1.7944	0.000752213	156	tags=80%, list=75%, signal=234%	MAG	-0.148879	0.0255022	0.148879
264	GO:0042593	glucose homeostasis	6	0.761896	1.78875	0.00529644	9	tags=50%, list=4%, signal=49%	LEP	1.43793	0.000386053	1.43793
265	GO:0042593	glucose homeostasis	6	0.761896	1.78875	0.00529644	9	tags=50%, list=4%, signal=49%	FGF21	1.19343	0.00119433	1.19343
266	GO:0042593	glucose homeostasis	6	0.761896	1.78875	0.00529644	9	tags=50%, list=4%, signal=49%	IL6	0.863033	0.0106325	0.863033
267	GO:0032640	tumor necrosis factor production	8	0.676617	1.77869	0.012073	73	tags=100%, list=35%, signal=68%	LEP	1.43793	0.000386053	1.43793
268	GO:0032680	regulation of tumor necrosis factor production	8	0.676617	1.77869	0.012073	73	tags=100%, list=35%, signal=68%	LEP	1.43793	0.000386053	1.43793
269	GO:0032640	tumor necrosis factor production	8	0.676617	1.77869	0.012073	73	tags=100%, list=35%, signal=68%	IL6	0.863033	0.0106325	0.863033
270	GO:0032680	regulation of tumor necrosis factor production	8	0.676617	1.77869	0.012073	73	tags=100%, list=35%, signal=68%	IL6	0.863033	0.0106325	0.863033
271	GO:0032640	tumor necrosis factor production	8	0.676617	1.77869	0.012073	73	tags=100%, list=35%, signal=68%	PF4	0.660833	0.00515321	0.660833
272	GO:0032680	regulation of tumor necrosis factor production	8	0.676617	1.77869	0.012073	73	tags=100%, list=35%, signal=68%	PF4	0.660833	0.00515321	0.660833
273	GO:0032640	tumor necrosis factor production	8	0.676617	1.77869	0.012073	73	tags=100%, list=35%, signal=68%	CD14	0.417881	0.0047275	0.417881
274	GO:0032680	regulation of tumor necrosis factor production	8	0.676617	1.77869	0.012073	73	tags=100%, list=35%, signal=68%	CD14	0.417881	0.0047275	0.417881
275	GO:0032640	tumor necrosis factor production	8	0.676617	1.77869	0.012073	73	tags=100%, list=35%, signal=68%	LILRB4	0.406327	0.00357173	0.406327
276	GO:0032680	regulation of tumor necrosis factor production	8	0.676617	1.77869	0.012073	73	tags=100%, list=35%, signal=68%	LILRB4	0.406327	0.00357173	0.406327
277	GO:0032640	tumor necrosis factor production	8	0.676617	1.77869	0.012073	73	tags=100%, list=35%, signal=68%	LGALS9	0.389345	0.0010262	0.389345
278	GO:0032680	regulation of tumor necrosis factor production	8	0.676617	1.77869	0.012073	73	tags=100%, list=35%, signal=68%	LGALS9	0.389345	0.0010262	0.389345
279	GO:0032640	tumor necrosis factor production	8	0.676617	1.77869	0.012073	73	tags=100%, list=35%, signal=68%	TREM2	0.360851	0.0497218	0.360851
280	GO:0032680	regulation of tumor necrosis factor production	8	0.676617	1.77869	0.012073	73	tags=100%, list=35%, signal=68%	TREM2	0.360851	0.0497218	0.360851
281	GO:0032640	tumor necrosis factor production	8	0.676617	1.77869	0.012073	73	tags=100%, list=35%, signal=68%	LILRA5	0.345652	0.00667898	0.345652
282	GO:0032680	regulation of tumor necrosis factor production	8	0.676617	1.77869	0.012073	73	tags=100%, list=35%, signal=68%	LILRA5	0.345652	0.00667898	0.345652

### Sheet: GO_4vs1
Variable	ID	Description	setSize	enrichmentScore	NES	pvalue	rank	leading_edge	core_enrichment	logFC	P_for_FC	abs_logFC
1	GO:0032787	monocarboxylic acid metabolic process	29	0.611757	2.4259	3.88389e-06	151	tags=79%, list=29%, signal=60%	HAO1	1.31302	0.000857344	1.31302
2	GO:0032787	monocarboxylic acid metabolic process	29	0.611757	2.4259	3.88389e-06	151	tags=79%, list=29%, signal=60%	ADH4	1.19137	3.64899e-05	1.19137
3	GO:0032787	monocarboxylic acid metabolic process	29	0.611757	2.4259	3.88389e-06	151	tags=79%, list=29%, signal=60%	GSTA1	1.07913	4.5821e-05	1.07913
4	GO:0032787	monocarboxylic acid metabolic process	29	0.611757	2.4259	3.88389e-06	151	tags=79%, list=29%, signal=60%	FTCD	0.961113	0.00102097	0.961113
5	GO:0032787	monocarboxylic acid metabolic process	29	0.611757	2.4259	3.88389e-06	151	tags=79%, list=29%, signal=60%	ADH1B	0.951404	4.9188e-05	0.951404
6	GO:0032787	monocarboxylic acid metabolic process	29	0.611757	2.4259	3.88389e-06	151	tags=79%, list=29%, signal=60%	ECHDC3	0.911824	0.011899	0.911824
7	GO:0032787	monocarboxylic acid metabolic process	29	0.611757	2.4259	3.88389e-06	151	tags=79%, list=29%, signal=60%	ECHS1	0.868378	0.0060024	0.868378
8	GO:0032787	monocarboxylic acid metabolic process	29	0.611757	2.4259	3.88389e-06	151	tags=79%, list=29%, signal=60%	LEP	0.828318	0.0226942	0.828318
9	GO:0032787	monocarboxylic acid metabolic process	29	0.611757	2.4259	3.88389e-06	151	tags=79%, list=29%, signal=60%	DCXR	0.817419	0.000281172	0.817419
10	GO:0032787	monocarboxylic acid metabolic process	29	0.611757	2.4259	3.88389e-06	151	tags=79%, list=29%, signal=60%	ALDH1A1	0.675049	2.02007e-05	0.675049
11	GO:0032787	monocarboxylic acid metabolic process	29	0.611757	2.4259	3.88389e-06	151	tags=79%, list=29%, signal=60%	NUDT7	0.670596	0.0194946	0.670596
12	GO:0032787	monocarboxylic acid metabolic process	29	0.611757	2.4259	3.88389e-06	151	tags=79%, list=29%, signal=60%	CES1	0.642356	0.00123756	0.642356
13	GO:0032787	monocarboxylic acid metabolic process	29	0.611757	2.4259	3.88389e-06	151	tags=79%, list=29%, signal=60%	GPD1	0.607529	0.000676962	0.607529
14	GO:0032787	monocarboxylic acid metabolic process	29	0.611757	2.4259	3.88389e-06	151	tags=79%, list=29%, signal=60%	PTGR1	0.598136	0.0151434	0.598136
15	GO:0032787	monocarboxylic acid metabolic process	29	0.611757	2.4259	3.88389e-06	151	tags=79%, list=29%, signal=60%	AGXT	0.594598	0.0160941	0.594598
16	GO:0032787	monocarboxylic acid metabolic process	29	0.611757	2.4259	3.88389e-06	151	tags=79%, list=29%, signal=60%	SULT2A1	0.592065	0.00117715	0.592065
17	GO:0032787	monocarboxylic acid metabolic process	29	0.611757	2.4259	3.88389e-06	151	tags=79%, list=29%, signal=60%	BDH2	0.583381	0.00378873	0.583381
18	GO:0032787	monocarboxylic acid metabolic process	29	0.611757	2.4259	3.88389e-06	151	tags=79%, list=29%, signal=60%	SORD	0.54735	0.014032	0.54735
19	GO:0032787	monocarboxylic acid metabolic process	29	0.611757	2.4259	3.88389e-06	151	tags=79%, list=29%, signal=60%	COMT	0.529012	0.00981501	0.529012
20	GO:0032787	monocarboxylic acid metabolic process	29	0.611757	2.4259	3.88389e-06	151	tags=79%, list=29%, signal=60%	HAGH	0.507539	0.0360987	0.507539
21	GO:0032787	monocarboxylic acid metabolic process	29	0.611757	2.4259	3.88389e-06	151	tags=79%, list=29%, signal=60%	GRHPR	0.473538	0.00904037	0.473538
22	GO:0032787	monocarboxylic acid metabolic process	29	0.611757	2.4259	3.88389e-06	151	tags=79%, list=29%, signal=60%	MECR	0.470265	0.0102973	0.470265
23	GO:0032787	monocarboxylic acid metabolic process	29	0.611757	2.4259	3.88389e-06	151	tags=79%, list=29%, signal=60%	GAPDH	0.459298	0.0041335	0.459298
24	GO:0072329	monocarboxylic acid catabolic process	9	0.80695	2.21941	1.24335e-05	109	tags=100%, list=21%, signal=81%	HAO1	1.31302	0.000857344	1.31302
25	GO:0072329	monocarboxylic acid catabolic process	9	0.80695	2.21941	1.24335e-05	109	tags=100%, list=21%, signal=81%	ECHS1	0.868378	0.0060024	0.868378
26	GO:0072329	monocarboxylic acid catabolic process	9	0.80695	2.21941	1.24335e-05	109	tags=100%, list=21%, signal=81%	LEP	0.828318	0.0226942	0.828318
27	GO:0072329	monocarboxylic acid catabolic process	9	0.80695	2.21941	1.24335e-05	109	tags=100%, list=21%, signal=81%	DCXR	0.817419	0.000281172	0.817419
28	GO:0072329	monocarboxylic acid catabolic process	9	0.80695	2.21941	1.24335e-05	109	tags=100%, list=21%, signal=81%	NUDT7	0.670596	0.0194946	0.670596
29	GO:0072329	monocarboxylic acid catabolic process	9	0.80695	2.21941	1.24335e-05	109	tags=100%, list=21%, signal=81%	AGXT	0.594598	0.0160941	0.594598
30	GO:0072329	monocarboxylic acid catabolic process	9	0.80695	2.21941	1.24335e-05	109	tags=100%, list=21%, signal=81%	SULT2A1	0.592065	0.00117715	0.592065
31	GO:0072329	monocarboxylic acid catabolic process	9	0.80695	2.21941	1.24335e-05	109	tags=100%, list=21%, signal=81%	BDH2	0.583381	0.00378873	0.583381
32	GO:0072329	monocarboxylic acid catabolic process	9	0.80695	2.21941	1.24335e-05	109	tags=100%, list=21%, signal=81%	SORD	0.54735	0.014032	0.54735
33	GO:0044282	small molecule catabolic process	29	0.504128	1.9991	0.000740654	109	tags=52%, list=21%, signal=43%	HAO1	1.31302	0.000857344	1.31302
34	GO:0044282	small molecule catabolic process	29	0.504128	1.9991	0.000740654	109	tags=52%, list=21%, signal=43%	ADH4	1.19137	3.64899e-05	1.19137
35	GO:0044282	small molecule catabolic process	29	0.504128	1.9991	0.000740654	109	tags=52%, list=21%, signal=43%	HPD	1.03451	2.35955e-05	1.03451
36	GO:0044282	small molecule catabolic process	29	0.504128	1.9991	0.000740654	109	tags=52%, list=21%, signal=43%	FTCD	0.961113	0.00102097	0.961113
37	GO:0044282	small molecule catabolic process	29	0.504128	1.9991	0.000740654	109	tags=52%, list=21%, signal=43%	ECHS1	0.868378	0.0060024	0.868378
38	GO:0044282	small molecule catabolic process	29	0.504128	1.9991	0.000740654	109	tags=52%, list=21%, signal=43%	LEP	0.828318	0.0226942	0.828318
39	GO:0044282	small molecule catabolic process	29	0.504128	1.9991	0.000740654	109	tags=52%, list=21%, signal=43%	DCXR	0.817419	0.000281172	0.817419
40	GO:0044282	small molecule catabolic process	29	0.504128	1.9991	0.000740654	109	tags=52%, list=21%, signal=43%	SHMT1	0.776423	0.00085123	0.776423
41	GO:0044282	small molecule catabolic process	29	0.504128	1.9991	0.000740654	109	tags=52%, list=21%, signal=43%	RIDA	0.743084	3.76231e-06	0.743084
42	GO:0044282	small molecule catabolic process	29	0.504128	1.9991	0.000740654	109	tags=52%, list=21%, signal=43%	UPB1	0.729724	0.0133213	0.729724
43	GO:0044282	small molecule catabolic process	29	0.504128	1.9991	0.000740654	109	tags=52%, list=21%, signal=43%	NUDT7	0.670596	0.0194946	0.670596
44	GO:0044282	small molecule catabolic process	29	0.504128	1.9991	0.000740654	109	tags=52%, list=21%, signal=43%	AGXT	0.594598	0.0160941	0.594598
45	GO:0044282	small molecule catabolic process	29	0.504128	1.9991	0.000740654	109	tags=52%, list=21%, signal=43%	SULT2A1	0.592065	0.00117715	0.592065
46	GO:0044282	small molecule catabolic process	29	0.504128	1.9991	0.000740654	109	tags=52%, list=21%, signal=43%	BDH2	0.583381	0.00378873	0.583381
47	GO:0044282	small molecule catabolic process	29	0.504128	1.9991	0.000740654	109	tags=52%, list=21%, signal=43%	SORD	0.54735	0.014032	0.54735
48	GO:0008152	metabolic process	315	0.348112	1.99388	4.51465e-06	259	tags=59%, list=49%, signal=75%	ALYREF	1.50059	0.00963442	1.50059
49	GO:0008152	metabolic process	315	0.348112	1.99388	4.51465e-06	259	tags=59%, list=49%, signal=75%	HAO1	1.31302	0.000857344	1.31302
50	GO:0008152	metabolic process	315	0.348112	1.99388	4.51465e-06	259	tags=59%, list=49%, signal=75%	ADH4	1.19137	3.64899e-05	1.19137
51	GO:0008152	metabolic process	315	0.348112	1.99388	4.51465e-06	259	tags=59%, list=49%, signal=75%	UBR2	1.14012	0.0221493	1.14012
52	GO:0008152	metabolic process	315	0.348112	1.99388	4.51465e-06	259	tags=59%, list=49%, signal=75%	FAM135B	1.07945	0.00242711	1.07945
53	GO:0008152	metabolic process	315	0.348112	1.99388	4.51465e-06	259	tags=59%, list=49%, signal=75%	GSTA1	1.07913	4.5821e-05	1.07913
54	GO:0008152	metabolic process	315	0.348112	1.99388	4.51465e-06	259	tags=59%, list=49%, signal=75%	HPD	1.03451	2.35955e-05	1.03451
55	GO:0008152	metabolic process	315	0.348112	1.99388	4.51465e-06	259	tags=59%, list=49%, signal=75%	GTPBP2	1.0319	0.00340827	1.0319
56	GO:0008152	metabolic process	315	0.348112	1.99388	4.51465e-06	259	tags=59%, list=49%, signal=75%	OXT	1.03082	0.0154602	1.03082
57	GO:0008152	metabolic process	315	0.348112	1.99388	4.51465e-06	259	tags=59%, list=49%, signal=75%	FTCD	0.961113	0.00102097	0.961113
58	GO:0008152	metabolic process	315	0.348112	1.99388	4.51465e-06	259	tags=59%, list=49%, signal=75%	ADH1B	0.951404	4.9188e-05	0.951404
59	GO:0008152	metabolic process	315	0.348112	1.99388	4.51465e-06	259	tags=59%, list=49%, signal=75%	C19orf12	0.933214	0.00187793	0.933214
60	GO:0008152	metabolic process	315	0.348112	1.99388	4.51465e-06	259	tags=59%, list=49%, signal=75%	ECHDC3	0.911824	0.011899	0.911824
61	GO:0008152	metabolic process	315	0.348112	1.99388	4.51465e-06	259	tags=59%, list=49%, signal=75%	PARP1	0.909385	0.00126191	0.909385
62	GO:0008152	metabolic process	315	0.348112	1.99388	4.51465e-06	259	tags=59%, list=49%, signal=75%	EIF4E	0.909129	0.0430557	0.909129
63	GO:0008152	metabolic process	315	0.348112	1.99388	4.51465e-06	259	tags=59%, list=49%, signal=75%	ELOA	0.890125	1.2719e-05	0.890125
64	GO:0008152	metabolic process	315	0.348112	1.99388	4.51465e-06	259	tags=59%, list=49%, signal=75%	PGM2	0.87589	0.00260949	0.87589
65	GO:0008152	metabolic process	315	0.348112	1.99388	4.51465e-06	259	tags=59%, list=49%, signal=75%	ECHS1	0.868378	0.0060024	0.868378
66	GO:0008152	metabolic process	315	0.348112	1.99388	4.51465e-06	259	tags=59%, list=49%, signal=75%	ITPA	0.848914	0.0215275	0.848914
67	GO:0008152	metabolic process	315	0.348112	1.99388	4.51465e-06	259	tags=59%, list=49%, signal=75%	LEP	0.828318	0.0226942	0.828318
68	GO:0008152	metabolic process	315	0.348112	1.99388	4.51465e-06	259	tags=59%, list=49%, signal=75%	DCXR	0.817419	0.000281172	0.817419
69	GO:0008152	metabolic process	315	0.348112	1.99388	4.51465e-06	259	tags=59%, list=49%, signal=75%	AIFM1	0.805894	0.000828203	0.805894
70	GO:0008152	metabolic process	315	0.348112	1.99388	4.51465e-06	259	tags=59%, list=49%, signal=75%	FGF21	0.790799	0.0173429	0.790799
71	GO:0008152	metabolic process	315	0.348112	1.99388	4.51465e-06	259	tags=59%, list=49%, signal=75%	ACY1	0.776508	1.59018e-06	0.776508
72	GO:0008152	metabolic process	315	0.348112	1.99388	4.51465e-06	259	tags=59%, list=49%, signal=75%	SHMT1	0.776423	0.00085123	0.776423
73	GO:0008152	metabolic process	315	0.348112	1.99388	4.51465e-06	259	tags=59%, list=49%, signal=75%	SERPINE1	0.775881	0.00349663	0.775881
74	GO:0008152	metabolic process	315	0.348112	1.99388	4.51465e-06	259	tags=59%, list=49%, signal=75%	APEX1	0.770924	0.0023189	0.770924
75	GO:0008152	metabolic process	315	0.348112	1.99388	4.51465e-06	259	tags=59%, list=49%, signal=75%	TPR	0.745985	0.00975978	0.745985
76	GO:0008152	metabolic process	315	0.348112	1.99388	4.51465e-06	259	tags=59%, list=49%, signal=75%	RIDA	0.743084	3.76231e-06	0.743084
77	GO:0008152	metabolic process	315	0.348112	1.99388	4.51465e-06	259	tags=59%, list=49%, signal=75%	UPB1	0.729724	0.0133213	0.729724
78	GO:0008152	metabolic process	315	0.348112	1.99388	4.51465e-06	259	tags=59%, list=49%, signal=75%	SOX6	0.705371	0.00219487	0.705371
79	GO:0008152	metabolic process	315	0.348112	1.99388	4.51465e-06	259	tags=59%, list=49%, signal=75%	MVK	0.697505	0.0018361	0.697505
80	GO:0008152	metabolic process	315	0.348112	1.99388	4.51465e-06	259	tags=59%, list=49%, signal=75%	KHK	0.693107	0.00029007	0.693107
81	GO:0008152	metabolic process	315	0.348112	1.99388	4.51465e-06	259	tags=59%, list=49%, signal=75%	TEF	0.680706	0.00794036	0.680706
82	GO:0008152	metabolic process	315	0.348112	1.99388	4.51465e-06	259	tags=59%, list=49%, signal=75%	ALDH1A1	0.675049	2.02007e-05	0.675049
83	GO:0008152	metabolic process	315	0.348112	1.99388	4.51465e-06	259	tags=59%, list=49%, signal=75%	PBLD	0.672323	0.000665884	0.672323
84	GO:0008152	metabolic process	315	0.348112	1.99388	4.51465e-06	259	tags=59%, list=49%, signal=75%	OPLAH	0.671445	0.000411696	0.671445
85	GO:0008152	metabolic process	315	0.348112	1.99388	4.51465e-06	259	tags=59%, list=49%, signal=75%	NUDT7	0.670596	0.0194946	0.670596
86	GO:0008152	metabolic process	315	0.348112	1.99388	4.51465e-06	259	tags=59%, list=49%, signal=75%	MGMT	0.668377	0.0341159	0.668377
87	GO:0008152	metabolic process	315	0.348112	1.99388	4.51465e-06	259	tags=59%, list=49%, signal=75%	GSTA3	0.663366	0.000645915	0.663366
88	GO:0008152	metabolic process	315	0.348112	1.99388	4.51465e-06	259	tags=59%, list=49%, signal=75%	BECN1	0.662505	0.00401647	0.662505
89	GO:0008152	metabolic process	315	0.348112	1.99388	4.51465e-06	259	tags=59%, list=49%, signal=75%	NIT2	0.661438	7.82438e-06	0.661438
90	GO:0008152	metabolic process	315	0.348112	1.99388	4.51465e-06	259	tags=59%, list=49%, signal=75%	EXOC7	0.660508	0.0132467	0.660508
91	GO:0008152	metabolic process	315	0.348112	1.99388	4.51465e-06	259	tags=59%, list=49%, signal=75%	PYHIN1	0.647677	0.0253354	0.647677
92	GO:0008152	metabolic process	315	0.348112	1.99388	4.51465e-06	259	tags=59%, list=49%, signal=75%	EIF4G1	0.646496	0.0444725	0.646496
93	GO:0008152	metabolic process	315	0.348112	1.99388	4.51465e-06	259	tags=59%, list=49%, signal=75%	CES1	0.642356	0.00123756	0.642356
94	GO:0008152	metabolic process	315	0.348112	1.99388	4.51465e-06	259	tags=59%, list=49%, signal=75%	MMAB	0.63625	0.0456377	0.63625
95	GO:0008152	metabolic process	315	0.348112	1.99388	4.51465e-06	259	tags=59%, list=49%, signal=75%	ASCC1	0.631294	0.022345	0.631294
96	GO:0008152	metabolic process	315	0.348112	1.99388	4.51465e-06	259	tags=59%, list=49%, signal=75%	TBCA	0.625144	0.00693615	0.625144
97	GO:0008152	metabolic process	315	0.348112	1.99388	4.51465e-06	259	tags=59%, list=49%, signal=75%	PTP4A3	0.623581	9.82327e-05	0.623581
98	GO:0008152	metabolic process	315	0.348112	1.99388	4.51465e-06	259	tags=59%, list=49%, signal=75%	SUOX	0.623429	0.00679276	0.623429
99	GO:0008152	metabolic process	315	0.348112	1.99388	4.51465e-06	259	tags=59%, list=49%, signal=75%	TCERG1	0.622466	0.0109638	0.622466
100	GO:0008152	metabolic process	315	0.348112	1.99388	4.51465e-06	259	tags=59%, list=49%, signal=75%	TRIM58	0.618743	0.0195868	0.618743
101	GO:0008152	metabolic process	315	0.348112	1.99388	4.51465e-06	259	tags=59%, list=49%, signal=75%	ALDH9A1	0.614283	0.000591695	0.614283
102	GO:0008152	metabolic process	315	0.348112	1.99388	4.51465e-06	259	tags=59%, list=49%, signal=75%	GPD1	0.607529	0.000676962	0.607529
103	GO:0008152	metabolic process	315	0.348112	1.99388	4.51465e-06	259	tags=59%, list=49%, signal=75%	CLYBL	0.606525	0.0382666	0.606525
104	GO:0008152	metabolic process	315	0.348112	1.99388	4.51465e-06	259	tags=59%, list=49%, signal=75%	PTGR1	0.598136	0.0151434	0.598136
105	GO:0008152	metabolic process	315	0.348112	1.99388	4.51465e-06	259	tags=59%, list=49%, signal=75%	VAMP8	0.596045	0.0148627	0.596045
106	GO:0008152	metabolic process	315	0.348112	1.99388	4.51465e-06	259	tags=59%, list=49%, signal=75%	UROD	0.594814	0.00155701	0.594814
107	GO:0008152	metabolic process	315	0.348112	1.99388	4.51465e-06	259	tags=59%, list=49%, signal=75%	SNRPB2	0.594705	0.00275817	0.594705
108	GO:0008152	metabolic process	315	0.348112	1.99388	4.51465e-06	259	tags=59%, list=49%, signal=75%	AGXT	0.594598	0.0160941	0.594598
109	GO:0008152	metabolic process	315	0.348112	1.99388	4.51465e-06	259	tags=59%, list=49%, signal=75%	SULT2A1	0.592065	0.00117715	0.592065
110	GO:0008152	metabolic process	315	0.348112	1.99388	4.51465e-06	259	tags=59%, list=49%, signal=75%	ATE1	0.590043	0.0400608	0.590043
111	GO:0008152	metabolic process	315	0.348112	1.99388	4.51465e-06	259	tags=59%, list=49%, signal=75%	FUOM	0.58636	0.00264761	0.58636
112	GO:0008152	metabolic process	315	0.348112	1.99388	4.51465e-06	259	tags=59%, list=49%, signal=75%	BDH2	0.583381	0.00378873	0.583381
113	GO:0008152	metabolic process	315	0.348112	1.99388	4.51465e-06	259	tags=59%, list=49%, signal=75%	ATXN3	0.580631	0.00891836	0.580631
114	GO:0008152	metabolic process	315	0.348112	1.99388	4.51465e-06	259	tags=59%, list=49%, signal=75%	WDR46	0.569999	0.0051567	0.569999
115	GO:0008152	metabolic process	315	0.348112	1.99388	4.51465e-06	259	tags=59%, list=49%, signal=75%	SKAP1	0.569866	0.0233498	0.569866
116	GO:0008152	metabolic process	315	0.348112	1.99388	4.51465e-06	259	tags=59%, list=49%, signal=75%	CCAR1	0.567513	2.36989e-05	0.567513
117	GO:0008152	metabolic process	315	0.348112	1.99388	4.51465e-06	259	tags=59%, list=49%, signal=75%	EIF4EBP1	0.567306	0.00702614	0.567306
118	GO:0008152	metabolic process	315	0.348112	1.99388	4.51465e-06	259	tags=59%, list=49%, signal=75%	XIAP	0.566344	0.00654828	0.566344
119	GO:0008152	metabolic process	315	0.348112	1.99388	4.51465e-06	259	tags=59%, list=49%, signal=75%	AK4	0.561945	0.0331938	0.561945
120	GO:0008152	metabolic process	315	0.348112	1.99388	4.51465e-06	259	tags=59%, list=49%, signal=75%	RPE	0.560512	0.0113625	0.560512
121	GO:0008152	metabolic process	315	0.348112	1.99388	4.51465e-06	259	tags=59%, list=49%, signal=75%	PTPN1	0.551942	0.0262663	0.551942
122	GO:0008152	metabolic process	315	0.348112	1.99388	4.51465e-06	259	tags=59%, list=49%, signal=75%	NSFL1C	0.548487	0.00398149	0.548487
123	GO:0008152	metabolic process	315	0.348112	1.99388	4.51465e-06	259	tags=59%, list=49%, signal=75%	SORD	0.54735	0.014032	0.54735
124	GO:0008152	metabolic process	315	0.348112	1.99388	4.51465e-06	259	tags=59%, list=49%, signal=75%	ACE2	0.540798	0.000446097	0.540798
125	GO:0008152	metabolic process	315	0.348112	1.99388	4.51465e-06	259	tags=59%, list=49%, signal=75%	GUSB	0.539824	0.0054078	0.539824
126	GO:0008152	metabolic process	315	0.348112	1.99388	4.51465e-06	259	tags=59%, list=49%, signal=75%	TGM2	0.539545	0.0150507	0.539545
127	GO:0008152	metabolic process	315	0.348112	1.99388	4.51465e-06	259	tags=59%, list=49%, signal=75%	GLO1	0.536157	0.00159211	0.536157
128	GO:0008152	metabolic process	315	0.348112	1.99388	4.51465e-06	259	tags=59%, list=49%, signal=75%	CHUK	0.534032	0.0274422	0.534032
129	GO:0008152	metabolic process	315	0.348112	1.99388	4.51465e-06	259	tags=59%, list=49%, signal=75%	OSM	0.531893	0.0318601	0.531893
130	GO:0008152	metabolic process	315	0.348112	1.99388	4.51465e-06	259	tags=59%, list=49%, signal=75%	COMT	0.529012	0.00981501	0.529012
131	GO:0008152	metabolic process	315	0.348112	1.99388	4.51465e-06	259	tags=59%, list=49%, signal=75%	AK1	0.522962	0.024067	0.522962
132	GO:0008152	metabolic process	315	0.348112	1.99388	4.51465e-06	259	tags=59%, list=49%, signal=75%	DTYMK	0.522059	0.00628739	0.522059
133	GO:0008152	metabolic process	315	0.348112	1.99388	4.51465e-06	259	tags=59%, list=49%, signal=75%	GMPR2	0.513832	0.00317001	0.513832
134	GO:0008152	metabolic process	315	0.348112	1.99388	4.51465e-06	259	tags=59%, list=49%, signal=75%	ASPSCR1	0.51098	0.00143396	0.51098
135	GO:0008152	metabolic process	315	0.348112	1.99388	4.51465e-06	259	tags=59%, list=49%, signal=75%	HAGH	0.507539	0.0360987	0.507539
136	GO:0008152	metabolic process	315	0.348112	1.99388	4.51465e-06	259	tags=59%, list=49%, signal=75%	GIGYF2	0.501777	0.00967532	0.501777
137	GO:0008152	metabolic process	315	0.348112	1.99388	4.51465e-06	259	tags=59%, list=49%, signal=75%	IST1	0.501339	0.0476815	0.501339
138	GO:0008152	metabolic process	315	0.348112	1.99388	4.51465e-06	259	tags=59%, list=49%, signal=75%	HNRNPUL1	0.501318	0.00082372	0.501318
139	GO:0008152	metabolic process	315	0.348112	1.99388	4.51465e-06	259	tags=59%, list=49%, signal=75%	NIT1	0.496296	0.00310648	0.496296
140	GO:0008152	metabolic process	315	0.348112	1.99388	4.51465e-06	259	tags=59%, list=49%, signal=75%	METAP2	0.493821	0.00325213	0.493821
141	GO:0008152	metabolic process	315	0.348112	1.99388	4.51465e-06	259	tags=59%, list=49%, signal=75%	GFER	0.493699	0.000408767	0.493699
142	GO:0008152	metabolic process	315	0.348112	1.99388	4.51465e-06	259	tags=59%, list=49%, signal=75%	YOD1	0.493334	0.0171611	0.493334
143	GO:0008152	metabolic process	315	0.348112	1.99388	4.51465e-06	259	tags=59%, list=49%, signal=75%	NANS	0.491572	0.00105398	0.491572
144	GO:0008152	metabolic process	315	0.348112	1.99388	4.51465e-06	259	tags=59%, list=49%, signal=75%	PCYT2	0.48479	0.00293608	0.48479
145	GO:0008152	metabolic process	315	0.348112	1.99388	4.51465e-06	259	tags=59%, list=49%, signal=75%	TFEB	0.478434	0.00633044	0.478434
146	GO:0008152	metabolic process	315	0.348112	1.99388	4.51465e-06	259	tags=59%, list=49%, signal=75%	RALY	0.478393	0.0110125	0.478393
147	GO:0008152	metabolic process	315	0.348112	1.99388	4.51465e-06	259	tags=59%, list=49%, signal=75%	GRHPR	0.473538	0.00904037	0.473538
148	GO:0008152	metabolic process	315	0.348112	1.99388	4.51465e-06	259	tags=59%, list=49%, signal=75%	MECR	0.470265	0.0102973	0.470265
149	GO:0008152	metabolic process	315	0.348112	1.99388	4.51465e-06	259	tags=59%, list=49%, signal=75%	FKBP4	0.467221	0.000456361	0.467221
150	GO:0008152	metabolic process	315	0.348112	1.99388	4.51465e-06	259	tags=59%, list=49%, signal=75%	SCLY	0.46002	0.0081586	0.46002
151	GO:0008152	metabolic process	315	0.348112	1.99388	4.51465e-06	259	tags=59%, list=49%, signal=75%	GAPDH	0.459298	0.0041335	0.459298
152	GO:0008152	metabolic process	315	0.348112	1.99388	4.51465e-06	259	tags=59%, list=49%, signal=75%	MYDGF	0.45914	0.0473821	0.45914
153	GO:0008152	metabolic process	315	0.348112	1.99388	4.51465e-06	259	tags=59%, list=49%, signal=75%	AHCY	0.451797	0.0107799	0.451797
154	GO:0008152	metabolic process	315	0.348112	1.99388	4.51465e-06	259	tags=59%, list=49%, signal=75%	CTH	0.45059	0.0343611	0.45059
155	GO:0008152	metabolic process	315	0.348112	1.99388	4.51465e-06	259	tags=59%, list=49%, signal=75%	EIF4B	0.450239	0.0469151	0.450239
156	GO:0008152	metabolic process	315	0.348112	1.99388	4.51465e-06	259	tags=59%, list=49%, signal=75%	GLRX	0.447974	0.0122794	0.447974
157	GO:0008152	metabolic process	315	0.348112	1.99388	4.51465e-06	259	tags=59%, list=49%, signal=75%	HHEX	0.446801	0.00966837	0.446801
158	GO:0008152	metabolic process	315	0.348112	1.99388	4.51465e-06	259	tags=59%, list=49%, signal=75%	PPP1R1A	0.446675	0.0105318	0.446675
159	GO:0008152	metabolic process	315	0.348112	1.99388	4.51465e-06	259	tags=59%, list=49%, signal=75%	IGBP1	0.445888	0.0201797	0.445888
160	GO:0008152	metabolic process	315	0.348112	1.99388	4.51465e-06	259	tags=59%, list=49%, signal=75%	NAGK	0.440712	0.00188388	0.440712
161	GO:0008152	metabolic process	315	0.348112	1.99388	4.51465e-06	259	tags=59%, list=49%, signal=75%	FABP4	0.4402	0.0113039	0.4402
162	GO:0008152	metabolic process	315	0.348112	1.99388	4.51465e-06	259	tags=59%, list=49%, signal=75%	LBR	0.439168	0.0118311	0.439168
163	GO:0008152	metabolic process	315	0.348112	1.99388	4.51465e-06	259	tags=59%, list=49%, signal=75%	EGLN1	0.437399	0.00383967	0.437399
164	GO:0008152	metabolic process	315	0.348112	1.99388	4.51465e-06	259	tags=59%, list=49%, signal=75%	HDGFL2	0.436512	0.0193688	0.436512
165	GO:0008152	metabolic process	315	0.348112	1.99388	4.51465e-06	259	tags=59%, list=49%, signal=75%	CD2AP	0.433143	0.0101485	0.433143
166	GO:0008152	metabolic process	315	0.348112	1.99388	4.51465e-06	259	tags=59%, list=49%, signal=75%	BCR	0.431119	0.0332572	0.431119
167	GO:0008152	metabolic process	315	0.348112	1.99388	4.51465e-06	259	tags=59%, list=49%, signal=75%	GCLM	0.430425	0.0204562	0.430425
168	GO:0008152	metabolic process	315	0.348112	1.99388	4.51465e-06	259	tags=59%, list=49%, signal=75%	DNPH1	0.430199	0.0125422	0.430199
169	GO:0008152	metabolic process	315	0.348112	1.99388	4.51465e-06	259	tags=59%, list=49%, signal=75%	SMNDC1	0.4291	0.0339632	0.4291
170	GO:0008152	metabolic process	315	0.348112	1.99388	4.51465e-06	259	tags=59%, list=49%, signal=75%	ATG4A	0.425246	0.0210593	0.425246
171	GO:0008152	metabolic process	315	0.348112	1.99388	4.51465e-06	259	tags=59%, list=49%, signal=75%	INPP5D	0.42306	0.0199791	0.42306
172	GO:0008152	metabolic process	315	0.348112	1.99388	4.51465e-06	259	tags=59%, list=49%, signal=75%	ANXA2	0.42297	0.0378299	0.42297
173	GO:0008152	metabolic process	315	0.348112	1.99388	4.51465e-06	259	tags=59%, list=49%, signal=75%	AP1AR	0.422785	0.0215702	0.422785
174	GO:0008152	metabolic process	315	0.348112	1.99388	4.51465e-06	259	tags=59%, list=49%, signal=75%	CTSA	0.418222	0.00674869	0.418222
175	GO:0008152	metabolic process	315	0.348112	1.99388	4.51465e-06	259	tags=59%, list=49%, signal=75%	EIF2S2	0.416738	0.044128	0.416738
176	GO:0008152	metabolic process	315	0.348112	1.99388	4.51465e-06	259	tags=59%, list=49%, signal=75%	HNMT	0.414871	0.00135039	0.414871
177	GO:0008152	metabolic process	315	0.348112	1.99388	4.51465e-06	259	tags=59%, list=49%, signal=75%	FUS	0.413952	0.00163456	0.413952
178	GO:0008152	metabolic process	315	0.348112	1.99388	4.51465e-06	259	tags=59%, list=49%, signal=75%	RFC4	0.412914	0.0411699	0.412914
179	GO:0008152	metabolic process	315	0.348112	1.99388	4.51465e-06	259	tags=59%, list=49%, signal=75%	LTO1	0.412355	0.0389739	0.412355
180	GO:0008152	metabolic process	315	0.348112	1.99388	4.51465e-06	259	tags=59%, list=49%, signal=75%	DDI2	0.409371	0.0269872	0.409371
181	GO:0008152	metabolic process	315	0.348112	1.99388	4.51465e-06	259	tags=59%, list=49%, signal=75%	GHR	0.408863	0.00137918	0.408863
182	GO:0008152	metabolic process	315	0.348112	1.99388	4.51465e-06	259	tags=59%, list=49%, signal=75%	PSMD9	0.403539	0.0335949	0.403539
183	GO:0008152	metabolic process	315	0.348112	1.99388	4.51465e-06	259	tags=59%, list=49%, signal=75%	LCK	0.399032	0.0235041	0.399032
184	GO:0008152	metabolic process	315	0.348112	1.99388	4.51465e-06	259	tags=59%, list=49%, signal=75%	NPL	0.398928	0.00586504	0.398928
185	GO:0008152	metabolic process	315	0.348112	1.99388	4.51465e-06	259	tags=59%, list=49%, signal=75%	TOP2B	0.395608	0.0277899	0.395608
186	GO:0008152	metabolic process	315	0.348112	1.99388	4.51465e-06	259	tags=59%, list=49%, signal=75%	MIF	0.393746	0.0135113	0.393746
187	GO:0008152	metabolic process	315	0.348112	1.99388	4.51465e-06	259	tags=59%, list=49%, signal=75%	RILP	0.392433	0.0158385	0.392433
188	GO:0008152	metabolic process	315	0.348112	1.99388	4.51465e-06	259	tags=59%, list=49%, signal=75%	GZMB	0.386751	0.0285604	0.386751
189	GO:0008152	metabolic process	315	0.348112	1.99388	4.51465e-06	259	tags=59%, list=49%, signal=75%	SASH3	0.384484	0.00190907	0.384484
190	GO:0008152	metabolic process	315	0.348112	1.99388	4.51465e-06	259	tags=59%, list=49%, signal=75%	PPME1	0.382636	0.0250323	0.382636
191	GO:0008152	metabolic process	315	0.348112	1.99388	4.51465e-06	259	tags=59%, list=49%, signal=75%	AZU1	0.380263	0.0362918	0.380263
192	GO:0008152	metabolic process	315	0.348112	1.99388	4.51465e-06	259	tags=59%, list=49%, signal=75%	ATG16L1	0.379741	0.04884	0.379741
193	GO:0008152	metabolic process	315	0.348112	1.99388	4.51465e-06	259	tags=59%, list=49%, signal=75%	PTS	0.377437	0.0148314	0.377437
194	GO:0008152	metabolic process	315	0.348112	1.99388	4.51465e-06	259	tags=59%, list=49%, signal=75%	RARRES2	0.377276	0.00327257	0.377276
195	GO:0008152	metabolic process	315	0.348112	1.99388	4.51465e-06	259	tags=59%, list=49%, signal=75%	HAAO	0.376885	0.00236422	0.376885
196	GO:0008152	metabolic process	315	0.348112	1.99388	4.51465e-06	259	tags=59%, list=49%, signal=75%	LUC7L3	0.375985	0.0375312	0.375985
197	GO:0008152	metabolic process	315	0.348112	1.99388	4.51465e-06	259	tags=59%, list=49%, signal=75%	RBKS	0.374799	0.0149542	0.374799
198	GO:0008152	metabolic process	315	0.348112	1.99388	4.51465e-06	259	tags=59%, list=49%, signal=75%	RIGI	0.373875	0.0241544	0.373875
199	GO:0008152	metabolic process	315	0.348112	1.99388	4.51465e-06	259	tags=59%, list=49%, signal=75%	IAH1	0.373768	0.00992833	0.373768
200	GO:0008152	metabolic process	315	0.348112	1.99388	4.51465e-06	259	tags=59%, list=49%, signal=75%	NUDC	0.371423	0.0211449	0.371423
201	GO:0008152	metabolic process	315	0.348112	1.99388	4.51465e-06	259	tags=59%, list=49%, signal=75%	GPI	0.366427	0.0228607	0.366427
202	GO:0008152	metabolic process	315	0.348112	1.99388	4.51465e-06	259	tags=59%, list=49%, signal=75%	VTN	0.365525	0.0179222	0.365525
203	GO:0008152	metabolic process	315	0.348112	1.99388	4.51465e-06	259	tags=59%, list=49%, signal=75%	ST13	0.362998	0.0200422	0.362998
204	GO:0008152	metabolic process	315	0.348112	1.99388	4.51465e-06	259	tags=59%, list=49%, signal=75%	DFFA	0.361498	0.00697308	0.361498
205	GO:0008152	metabolic process	315	0.348112	1.99388	4.51465e-06	259	tags=59%, list=49%, signal=75%	PDCD5	0.359978	0.00880089	0.359978
206	GO:0008152	metabolic process	315	0.348112	1.99388	4.51465e-06	259	tags=59%, list=49%, signal=75%	OGA	0.358424	0.0417886	0.358424
207	GO:0008152	metabolic process	315	0.348112	1.99388	4.51465e-06	259	tags=59%, list=49%, signal=75%	CCS	0.355413	0.0251522	0.355413
208	GO:0008152	metabolic process	315	0.348112	1.99388	4.51465e-06	259	tags=59%, list=49%, signal=75%	PRDX2	0.347733	0.0221897	0.347733
209	GO:0008152	metabolic process	315	0.348112	1.99388	4.51465e-06	259	tags=59%, list=49%, signal=75%	PCBD1	0.342849	0.00181556	0.342849
210	GO:0008152	metabolic process	315	0.348112	1.99388	4.51465e-06	259	tags=59%, list=49%, signal=75%	HGF	0.336542	0.000831499	0.336542
211	GO:0008152	metabolic process	315	0.348112	1.99388	4.51465e-06	259	tags=59%, list=49%, signal=75%	FTO	0.335449	0.00613777	0.335449
212	GO:0008152	metabolic process	315	0.348112	1.99388	4.51465e-06	259	tags=59%, list=49%, signal=75%	DXO	0.335178	0.0194019	0.335178
213	GO:0008152	metabolic process	315	0.348112	1.99388	4.51465e-06	259	tags=59%, list=49%, signal=75%	UBE2L6	0.332215	0.0102921	0.332215
214	GO:0008152	metabolic process	315	0.348112	1.99388	4.51465e-06	259	tags=59%, list=49%, signal=75%	GGT1	0.325277	0.0489681	0.325277
215	GO:0008152	metabolic process	315	0.348112	1.99388	4.51465e-06	259	tags=59%, list=49%, signal=75%	DNAJC17	0.325089	0.0379438	0.325089
216	GO:0008152	metabolic process	315	0.348112	1.99388	4.51465e-06	259	tags=59%, list=49%, signal=75%	ANKZF1	0.320971	0.0406687	0.320971
217	GO:0008152	metabolic process	315	0.348112	1.99388	4.51465e-06	259	tags=59%, list=49%, signal=75%	TCOF1	0.31535	0.00138617	0.31535
218	GO:0008152	metabolic process	315	0.348112	1.99388	4.51465e-06	259	tags=59%, list=49%, signal=75%	PAXX	0.313273	0.00653579	0.313273
219	GO:0008152	metabolic process	315	0.348112	1.99388	4.51465e-06	259	tags=59%, list=49%, signal=75%	APCS	0.309757	0.00786223	0.309757
220	GO:0008152	metabolic process	315	0.348112	1.99388	4.51465e-06	259	tags=59%, list=49%, signal=75%	GBP1	0.308553	0.0112964	0.308553
221	GO:0008152	metabolic process	315	0.348112	1.99388	4.51465e-06	259	tags=59%, list=49%, signal=75%	RC3H1	0.307706	0.0258071	0.307706
222	GO:0008152	metabolic process	315	0.348112	1.99388	4.51465e-06	259	tags=59%, list=49%, signal=75%	PSME1	0.303571	0.00106272	0.303571
223	GO:0008152	metabolic process	315	0.348112	1.99388	4.51465e-06	259	tags=59%, list=49%, signal=75%	NEDD4L	0.303089	0.0327624	0.303089
224	GO:0008152	metabolic process	315	0.348112	1.99388	4.51465e-06	259	tags=59%, list=49%, signal=75%	NUDT5	0.302261	0.00470131	0.302261
225	GO:0008152	metabolic process	315	0.348112	1.99388	4.51465e-06	259	tags=59%, list=49%, signal=75%	GCHFR	0.298875	0.0167217	0.298875
226	GO:0008152	metabolic process	315	0.348112	1.99388	4.51465e-06	259	tags=59%, list=49%, signal=75%	NOS3	0.295683	0.0460793	0.295683
227	GO:0008152	metabolic process	315	0.348112	1.99388	4.51465e-06	259	tags=59%, list=49%, signal=75%	SSC5D	0.292195	0.0409654	0.292195
228	GO:0008152	metabolic process	315	0.348112	1.99388	4.51465e-06	259	tags=59%, list=49%, signal=75%	LILRB4	0.292049	0.0207625	0.292049
229	GO:0008152	metabolic process	315	0.348112	1.99388	4.51465e-06	259	tags=59%, list=49%, signal=75%	DPY30	0.285873	0.00842504	0.285873
230	GO:0008152	metabolic process	315	0.348112	1.99388	4.51465e-06	259	tags=59%, list=49%, signal=75%	SNX9	0.282842	0.0224193	0.282842
231	GO:0008152	metabolic process	315	0.348112	1.99388	4.51465e-06	259	tags=59%, list=49%, signal=75%	SOD1	0.282325	0.0294076	0.282325
232	GO:0008152	metabolic process	315	0.348112	1.99388	4.51465e-06	259	tags=59%, list=49%, signal=75%	ABHD14B	0.282191	0.0451632	0.282191
233	GO:0008152	metabolic process	315	0.348112	1.99388	4.51465e-06	259	tags=59%, list=49%, signal=75%	FURIN	0.279782	0.00202643	0.279782
234	GO:0044248	cellular catabolic process	32	0.479575	1.93664	0.00125822	113	tags=50%, list=21%, signal=42%	HAO1	1.31302	0.000857344	1.31302
235	GO:0044248	cellular catabolic process	32	0.479575	1.93664	0.00125822	113	tags=50%, list=21%, signal=42%	HPD	1.03451	2.35955e-05	1.03451
236	GO:0044248	cellular catabolic process	32	0.479575	1.93664	0.00125822	113	tags=50%, list=21%, signal=42%	FTCD	0.961113	0.00102097	0.961113
237	GO:0044248	cellular catabolic process	32	0.479575	1.93664	0.00125822	113	tags=50%, list=21%, signal=42%	ECHS1	0.868378	0.0060024	0.868378
238	GO:0044248	cellular catabolic process	32	0.479575	1.93664	0.00125822	113	tags=50%, list=21%, signal=42%	LEP	0.828318	0.0226942	0.828318
239	GO:0044248	cellular catabolic process	32	0.479575	1.93664	0.00125822	113	tags=50%, list=21%, signal=42%	DCXR	0.817419	0.000281172	0.817419
240	GO:0044248	cellular catabolic process	32	0.479575	1.93664	0.00125822	113	tags=50%, list=21%, signal=42%	SHMT1	0.776423	0.00085123	0.776423
241	GO:0044248	cellular catabolic process	32	0.479575	1.93664	0.00125822	113	tags=50%, list=21%, signal=42%	RIDA	0.743084	3.76231e-06	0.743084
242	GO:0044248	cellular catabolic process	32	0.479575	1.93664	0.00125822	113	tags=50%, list=21%, signal=42%	NUDT7	0.670596	0.0194946	0.670596
243	GO:0044248	cellular catabolic process	32	0.479575	1.93664	0.00125822	113	tags=50%, list=21%, signal=42%	BECN1	0.662505	0.00401647	0.662505
244	GO:0044248	cellular catabolic process	32	0.479575	1.93664	0.00125822	113	tags=50%, list=21%, signal=42%	AGXT	0.594598	0.0160941	0.594598
245	GO:0044248	cellular catabolic process	32	0.479575	1.93664	0.00125822	113	tags=50%, list=21%, signal=42%	SULT2A1	0.592065	0.00117715	0.592065
246	GO:0044248	cellular catabolic process	32	0.479575	1.93664	0.00125822	113	tags=50%, list=21%, signal=42%	BDH2	0.583381	0.00378873	0.583381
247	GO:0044248	cellular catabolic process	32	0.479575	1.93664	0.00125822	113	tags=50%, list=21%, signal=42%	PTPN1	0.551942	0.0262663	0.551942
248	GO:0044248	cellular catabolic process	32	0.479575	1.93664	0.00125822	113	tags=50%, list=21%, signal=42%	SORD	0.54735	0.014032	0.54735
249	GO:0044248	cellular catabolic process	32	0.479575	1.93664	0.00125822	113	tags=50%, list=21%, signal=42%	GUSB	0.539824	0.0054078	0.539824
250	GO:0071705	nitrogen compound transport	59	0.405689	1.90765	0.000971987	180	tags=58%, list=34%, signal=43%	ALYREF	1.50059	0.00963442	1.50059
251	GO:0071705	nitrogen compound transport	59	0.405689	1.90765	0.000971987	180	tags=58%, list=34%, signal=43%	CBLN1	1.2834	0.0168686	1.2834
252	GO:0071705	nitrogen compound transport	59	0.405689	1.90765	0.000971987	180	tags=58%, list=34%, signal=43%	OLFM2	1.20147	0.0012871	1.20147
253	GO:0071705	nitrogen compound transport	59	0.405689	1.90765	0.000971987	180	tags=58%, list=34%, signal=43%	OXT	1.03082	0.0154602	1.03082
254	GO:0071705	nitrogen compound transport	59	0.405689	1.90765	0.000971987	180	tags=58%, list=34%, signal=43%	EIF4E	0.909129	0.0430557	0.909129
255	GO:0071705	nitrogen compound transport	59	0.405689	1.90765	0.000971987	180	tags=58%, list=34%, signal=43%	KRT18	0.83749	0.00166778	0.83749
256	GO:0071705	nitrogen compound transport	59	0.405689	1.90765	0.000971987	180	tags=58%, list=34%, signal=43%	LEP	0.828318	0.0226942	0.828318
257	GO:0071705	nitrogen compound transport	59	0.405689	1.90765	0.000971987	180	tags=58%, list=34%, signal=43%	AIFM1	0.805894	0.000828203	0.805894
258	GO:0071705	nitrogen compound transport	59	0.405689	1.90765	0.000971987	180	tags=58%, list=34%, signal=43%	TPR	0.745985	0.00975978	0.745985
259	GO:0071705	nitrogen compound transport	59	0.405689	1.90765	0.000971987	180	tags=58%, list=34%, signal=43%	BECN1	0.662505	0.00401647	0.662505
260	GO:0071705	nitrogen compound transport	59	0.405689	1.90765	0.000971987	180	tags=58%, list=34%, signal=43%	EXOC7	0.660508	0.0132467	0.660508
261	GO:0071705	nitrogen compound transport	59	0.405689	1.90765	0.000971987	180	tags=58%, list=34%, signal=43%	CA2	0.624414	0.0105901	0.624414
262	GO:0071705	nitrogen compound transport	59	0.405689	1.90765	0.000971987	180	tags=58%, list=34%, signal=43%	VAMP8	0.596045	0.0148627	0.596045
263	GO:0071705	nitrogen compound transport	59	0.405689	1.90765	0.000971987	180	tags=58%, list=34%, signal=43%	SEC13	0.572028	0.00152952	0.572028
264	GO:0071705	nitrogen compound transport	59	0.405689	1.90765	0.000971987	180	tags=58%, list=34%, signal=43%	STX7	0.566761	0.00244454	0.566761
265	GO:0071705	nitrogen compound transport	59	0.405689	1.90765	0.000971987	180	tags=58%, list=34%, signal=43%	RAB44	0.560164	0.00175282	0.560164
266	GO:0071705	nitrogen compound transport	59	0.405689	1.90765	0.000971987	180	tags=58%, list=34%, signal=43%	PTPN1	0.551942	0.0262663	0.551942
267	GO:0071705	nitrogen compound transport	59	0.405689	1.90765	0.000971987	180	tags=58%, list=34%, signal=43%	ACE2	0.540798	0.000446097	0.540798
268	GO:0071705	nitrogen compound transport	59	0.405689	1.90765	0.000971987	180	tags=58%, list=34%, signal=43%	TGM2	0.539545	0.0150507	0.539545
269	GO:0071705	nitrogen compound transport	59	0.405689	1.90765	0.000971987	180	tags=58%, list=34%, signal=43%	SCAMP2	0.536544	0.0296177	0.536544
270	GO:0071705	nitrogen compound transport	59	0.405689	1.90765	0.000971987	180	tags=58%, list=34%, signal=43%	COMT	0.529012	0.00981501	0.529012
271	GO:0071705	nitrogen compound transport	59	0.405689	1.90765	0.000971987	180	tags=58%, list=34%, signal=43%	ASPSCR1	0.51098	0.00143396	0.51098
272	GO:0071705	nitrogen compound transport	59	0.405689	1.90765	0.000971987	180	tags=58%, list=34%, signal=43%	ENTR1	0.504704	0.00777411	0.504704
273	GO:0071705	nitrogen compound transport	59	0.405689	1.90765	0.000971987	180	tags=58%, list=34%, signal=43%	IST1	0.501339	0.0476815	0.501339
274	GO:0071705	nitrogen compound transport	59	0.405689	1.90765	0.000971987	180	tags=58%, list=34%, signal=43%	HOOK2	0.496089	0.000692521	0.496089
275	GO:0071705	nitrogen compound transport	59	0.405689	1.90765	0.000971987	180	tags=58%, list=34%, signal=43%	YOD1	0.493334	0.0171611	0.493334
276	GO:0071705	nitrogen compound transport	59	0.405689	1.90765	0.000971987	180	tags=58%, list=34%, signal=43%	RABGAP1L	0.452205	0.0146369	0.452205
277	GO:0071705	nitrogen compound transport	59	0.405689	1.90765	0.000971987	180	tags=58%, list=34%, signal=43%	HHEX	0.446801	0.00966837	0.446801
278	GO:0071705	nitrogen compound transport	59	0.405689	1.90765	0.000971987	180	tags=58%, list=34%, signal=43%	RINT1	0.434228	0.0302149	0.434228
279	GO:0071705	nitrogen compound transport	59	0.405689	1.90765	0.000971987	180	tags=58%, list=34%, signal=43%	CD2AP	0.433143	0.0101485	0.433143
280	GO:0071705	nitrogen compound transport	59	0.405689	1.90765	0.000971987	180	tags=58%, list=34%, signal=43%	BCR	0.431119	0.0332572	0.431119
281	GO:0071705	nitrogen compound transport	59	0.405689	1.90765	0.000971987	180	tags=58%, list=34%, signal=43%	ATG4A	0.425246	0.0210593	0.425246
282	GO:0071705	nitrogen compound transport	59	0.405689	1.90765	0.000971987	180	tags=58%, list=34%, signal=43%	AP1AR	0.422785	0.0215702	0.422785
283	GO:0071705	nitrogen compound transport	59	0.405689	1.90765	0.000971987	180	tags=58%, list=34%, signal=43%	CTSA	0.418222	0.00674869	0.418222
284	GO:0006629	lipid metabolic process	48	0.422082	1.89182	0.00129408	93	tags=42%, list=18%, signal=38%	HAO1	1.31302	0.000857344	1.31302
285	GO:0006629	lipid metabolic process	48	0.422082	1.89182	0.00129408	93	tags=42%, list=18%, signal=38%	ADH4	1.19137	3.64899e-05	1.19137
286	GO:0006629	lipid metabolic process	48	0.422082	1.89182	0.00129408	93	tags=42%, list=18%, signal=38%	FAM135B	1.07945	0.00242711	1.07945
287	GO:0006629	lipid metabolic process	48	0.422082	1.89182	0.00129408	93	tags=42%, list=18%, signal=38%	GSTA1	1.07913	4.5821e-05	1.07913
288	GO:0006629	lipid metabolic process	48	0.422082	1.89182	0.00129408	93	tags=42%, list=18%, signal=38%	ADH1B	0.951404	4.9188e-05	0.951404
289	GO:0006629	lipid metabolic process	48	0.422082	1.89182	0.00129408	93	tags=42%, list=18%, signal=38%	ECHDC3	0.911824	0.011899	0.911824
290	GO:0006629	lipid metabolic process	48	0.422082	1.89182	0.00129408	93	tags=42%, list=18%, signal=38%	ECHS1	0.868378	0.0060024	0.868378
291	GO:0006629	lipid metabolic process	48	0.422082	1.89182	0.00129408	93	tags=42%, list=18%, signal=38%	LEP	0.828318	0.0226942	0.828318
292	GO:0006629	lipid metabolic process	48	0.422082	1.89182	0.00129408	93	tags=42%, list=18%, signal=38%	FGF21	0.790799	0.0173429	0.790799
293	GO:0006629	lipid metabolic process	48	0.422082	1.89182	0.00129408	93	tags=42%, list=18%, signal=38%	RIDA	0.743084	3.76231e-06	0.743084
294	GO:0006629	lipid metabolic process	48	0.422082	1.89182	0.00129408	93	tags=42%, list=18%, signal=38%	MVK	0.697505	0.0018361	0.697505
295	GO:0006629	lipid metabolic process	48	0.422082	1.89182	0.00129408	93	tags=42%, list=18%, signal=38%	ALDH1A1	0.675049	2.02007e-05	0.675049
296	GO:0006629	lipid metabolic process	48	0.422082	1.89182	0.00129408	93	tags=42%, list=18%, signal=38%	NUDT7	0.670596	0.0194946	0.670596
297	GO:0006629	lipid metabolic process	48	0.422082	1.89182	0.00129408	93	tags=42%, list=18%, signal=38%	GSTA3	0.663366	0.000645915	0.663366
298	GO:0006629	lipid metabolic process	48	0.422082	1.89182	0.00129408	93	tags=42%, list=18%, signal=38%	BECN1	0.662505	0.00401647	0.662505
299	GO:0006629	lipid metabolic process	48	0.422082	1.89182	0.00129408	93	tags=42%, list=18%, signal=38%	CES1	0.642356	0.00123756	0.642356
300	GO:0006629	lipid metabolic process	48	0.422082	1.89182	0.00129408	93	tags=42%, list=18%, signal=38%	GPD1	0.607529	0.000676962	0.607529
301	GO:0006629	lipid metabolic process	48	0.422082	1.89182	0.00129408	93	tags=42%, list=18%, signal=38%	PTGR1	0.598136	0.0151434	0.598136
302	GO:0006629	lipid metabolic process	48	0.422082	1.89182	0.00129408	93	tags=42%, list=18%, signal=38%	SULT2A1	0.592065	0.00117715	0.592065
303	GO:0006629	lipid metabolic process	48	0.422082	1.89182	0.00129408	93	tags=42%, list=18%, signal=38%	BDH2	0.583381	0.00378873	0.583381
304	GO:0051259	protein complex oligomerization	12	0.606724	1.85023	0.00355887	197	tags=92%, list=37%, signal=59%	SHMT1	0.776423	0.00085123	0.776423
305	GO:0051259	protein complex oligomerization	12	0.606724	1.85023	0.00355887	197	tags=92%, list=37%, signal=59%	UPB1	0.729724	0.0133213	0.729724
306	GO:0051259	protein complex oligomerization	12	0.606724	1.85023	0.00355887	197	tags=92%, list=37%, signal=59%	ALDH9A1	0.614283	0.000591695	0.614283
307	GO:0051259	protein complex oligomerization	12	0.606724	1.85023	0.00355887	197	tags=92%, list=37%, signal=59%	CLYBL	0.606525	0.0382666	0.606525
308	GO:0051259	protein complex oligomerization	12	0.606724	1.85023	0.00355887	197	tags=92%, list=37%, signal=59%	TGM2	0.539545	0.0150507	0.539545
309	GO:0051259	protein complex oligomerization	12	0.606724	1.85023	0.00355887	197	tags=92%, list=37%, signal=59%	CUTC	0.482156	0.029141	0.482156
310	GO:0051259	protein complex oligomerization	12	0.606724	1.85023	0.00355887	197	tags=92%, list=37%, signal=59%	CTH	0.45059	0.0343611	0.45059
311	GO:0051259	protein complex oligomerization	12	0.606724	1.85023	0.00355887	197	tags=92%, list=37%, signal=59%	EVL	0.441598	0.0309725	0.441598
312	GO:0051259	protein complex oligomerization	12	0.606724	1.85023	0.00355887	197	tags=92%, list=37%, signal=59%	CD2AP	0.433143	0.0101485	0.433143
313	GO:0051259	protein complex oligomerization	12	0.606724	1.85023	0.00355887	197	tags=92%, list=37%, signal=59%	FUS	0.413952	0.00163456	0.413952
314	GO:0051259	protein complex oligomerization	12	0.606724	1.85023	0.00355887	197	tags=92%, list=37%, signal=59%	MIF	0.393746	0.0135113	0.393746
315	GO:0034308	primary alcohol metabolic process	6	0.785345	1.84848	0.000956601	90	tags=83%, list=17%, signal=70%	HAO1	1.31302	0.000857344	1.31302
316	GO:0034308	primary alcohol metabolic process	6	0.785345	1.84848	0.000956601	90	tags=83%, list=17%, signal=70%	ADH4	1.19137	3.64899e-05	1.19137
317	GO:0034308	primary alcohol metabolic process	6	0.785345	1.84848	0.000956601	90	tags=83%, list=17%, signal=70%	ADH1B	0.951404	4.9188e-05	0.951404
318	GO:0034308	primary alcohol metabolic process	6	0.785345	1.84848	0.000956601	90	tags=83%, list=17%, signal=70%	ALDH1A1	0.675049	2.02007e-05	0.675049
319	GO:0034308	primary alcohol metabolic process	6	0.785345	1.84848	0.000956601	90	tags=83%, list=17%, signal=70%	SULT2A1	0.592065	0.00117715	0.592065
320	GO:0090090	negative regulation of canonical Wnt signaling pathway	5	-0.824166	-1.99643	0.000931492	21	tags=60%, list=4%, signal=58%	IGFBP1	-1.4829	0.000215595	1.4829
321	GO:0090090	negative regulation of canonical Wnt signaling pathway	5	-0.824166	-1.99643	0.000931492	21	tags=60%, list=4%, signal=58%	DKKL1	-0.896283	0.00375469	0.896283
322	GO:0090090	negative regulation of canonical Wnt signaling pathway	5	-0.824166	-1.99643	0.000931492	21	tags=60%, list=4%, signal=58%	IGFBP2	-0.780517	2.21309e-05	0.780517

### Sheet: GO_5vs1
Variable	ID	Description	setSize	enrichmentScore	NES	pvalue	rank	leading_edge	core_enrichment	logFC	P_for_FC	abs_logFC
1	GO:0032787	monocarboxylic acid metabolic process	34	0.59193	2.49389	1.19711e-06	138	tags=65%, list=24%, signal=52%	ADH4	1.31588	6.01707e-06	1.31588
2	GO:0032787	monocarboxylic acid metabolic process	34	0.59193	2.49389	1.19711e-06	138	tags=65%, list=24%, signal=52%	HAO1	1.27926	0.00114718	1.27926
3	GO:0032787	monocarboxylic acid metabolic process	34	0.59193	2.49389	1.19711e-06	138	tags=65%, list=24%, signal=52%	FTCD	1.11544	0.000154971	1.11544
4	GO:0032787	monocarboxylic acid metabolic process	34	0.59193	2.49389	1.19711e-06	138	tags=65%, list=24%, signal=52%	GSTA1	0.965035	0.000242381	0.965035
5	GO:0032787	monocarboxylic acid metabolic process	34	0.59193	2.49389	1.19711e-06	138	tags=65%, list=24%, signal=52%	ADH1B	0.952636	4.81657e-05	0.952636
6	GO:0032787	monocarboxylic acid metabolic process	34	0.59193	2.49389	1.19711e-06	138	tags=65%, list=24%, signal=52%	LEP	0.92117	0.0114901	0.92117
7	GO:0032787	monocarboxylic acid metabolic process	34	0.59193	2.49389	1.19711e-06	138	tags=65%, list=24%, signal=52%	HIF1A	0.901518	0.0160082	0.901518
8	GO:0032787	monocarboxylic acid metabolic process	34	0.59193	2.49389	1.19711e-06	138	tags=65%, list=24%, signal=52%	ECHS1	0.817992	0.00951832	0.817992
9	GO:0032787	monocarboxylic acid metabolic process	34	0.59193	2.49389	1.19711e-06	138	tags=65%, list=24%, signal=52%	DCXR	0.778765	0.000522312	0.778765
10	GO:0032787	monocarboxylic acid metabolic process	34	0.59193	2.49389	1.19711e-06	138	tags=65%, list=24%, signal=52%	GPD1	0.756974	2.91093e-05	0.756974
11	GO:0032787	monocarboxylic acid metabolic process	34	0.59193	2.49389	1.19711e-06	138	tags=65%, list=24%, signal=52%	PTGR1	0.744127	0.0026864	0.744127
12	GO:0032787	monocarboxylic acid metabolic process	34	0.59193	2.49389	1.19711e-06	138	tags=65%, list=24%, signal=52%	VNN1	0.699418	0.0107855	0.699418
13	GO:0032787	monocarboxylic acid metabolic process	34	0.59193	2.49389	1.19711e-06	138	tags=65%, list=24%, signal=52%	CES1	0.671545	0.00075147	0.671545
14	GO:0032787	monocarboxylic acid metabolic process	34	0.59193	2.49389	1.19711e-06	138	tags=65%, list=24%, signal=52%	SULT2A1	0.659741	0.000322766	0.659741
15	GO:0032787	monocarboxylic acid metabolic process	34	0.59193	2.49389	1.19711e-06	138	tags=65%, list=24%, signal=52%	NUDT7	0.636884	0.0263501	0.636884
16	GO:0032787	monocarboxylic acid metabolic process	34	0.59193	2.49389	1.19711e-06	138	tags=65%, list=24%, signal=52%	ALDH1A1	0.581729	0.000208034	0.581729
17	GO:0032787	monocarboxylic acid metabolic process	34	0.59193	2.49389	1.19711e-06	138	tags=65%, list=24%, signal=52%	SORD	0.576488	0.00977666	0.576488
18	GO:0032787	monocarboxylic acid metabolic process	34	0.59193	2.49389	1.19711e-06	138	tags=65%, list=24%, signal=52%	BDH2	0.570934	0.00457452	0.570934
19	GO:0032787	monocarboxylic acid metabolic process	34	0.59193	2.49389	1.19711e-06	138	tags=65%, list=24%, signal=52%	GPX4	0.547522	0.000866443	0.547522
20	GO:0032787	monocarboxylic acid metabolic process	34	0.59193	2.49389	1.19711e-06	138	tags=65%, list=24%, signal=52%	AGXT	0.537996	0.0290724	0.537996
21	GO:0032787	monocarboxylic acid metabolic process	34	0.59193	2.49389	1.19711e-06	138	tags=65%, list=24%, signal=52%	ENO3	0.533314	0.0128983	0.533314
22	GO:0032787	monocarboxylic acid metabolic process	34	0.59193	2.49389	1.19711e-06	138	tags=65%, list=24%, signal=52%	PTGES2	0.521384	0.0245095	0.521384
23	GO:0014823	response to activity	7	0.842373	2.1651	1.43656e-05	32	tags=71%, list=6%, signal=68%	OXT	0.966877	0.0229307	0.966877
24	GO:0014823	response to activity	7	0.842373	2.1651	1.43656e-05	32	tags=71%, list=6%, signal=68%	IL6	0.957488	0.00201623	0.957488
25	GO:0014823	response to activity	7	0.842373	2.1651	1.43656e-05	32	tags=71%, list=6%, signal=68%	LEP	0.92117	0.0114901	0.92117
26	GO:0014823	response to activity	7	0.842373	2.1651	1.43656e-05	32	tags=71%, list=6%, signal=68%	HIF1A	0.901518	0.0160082	0.901518
27	GO:0014823	response to activity	7	0.842373	2.1651	1.43656e-05	32	tags=71%, list=6%, signal=68%	FGF21	0.862019	0.00965781	0.862019
28	GO:0072329	monocarboxylic acid catabolic process	9	0.782686	2.15628	0.000106509	132	tags=100%, list=23%, signal=78%	HAO1	1.27926	0.00114718	1.27926
29	GO:0072329	monocarboxylic acid catabolic process	9	0.782686	2.15628	0.000106509	132	tags=100%, list=23%, signal=78%	LEP	0.92117	0.0114901	0.92117
30	GO:0072329	monocarboxylic acid catabolic process	9	0.782686	2.15628	0.000106509	132	tags=100%, list=23%, signal=78%	ECHS1	0.817992	0.00951832	0.817992
31	GO:0072329	monocarboxylic acid catabolic process	9	0.782686	2.15628	0.000106509	132	tags=100%, list=23%, signal=78%	DCXR	0.778765	0.000522312	0.778765
32	GO:0072329	monocarboxylic acid catabolic process	9	0.782686	2.15628	0.000106509	132	tags=100%, list=23%, signal=78%	SULT2A1	0.659741	0.000322766	0.659741
33	GO:0072329	monocarboxylic acid catabolic process	9	0.782686	2.15628	0.000106509	132	tags=100%, list=23%, signal=78%	NUDT7	0.636884	0.0263501	0.636884
34	GO:0072329	monocarboxylic acid catabolic process	9	0.782686	2.15628	0.000106509	132	tags=100%, list=23%, signal=78%	SORD	0.576488	0.00977666	0.576488
35	GO:0072329	monocarboxylic acid catabolic process	9	0.782686	2.15628	0.000106509	132	tags=100%, list=23%, signal=78%	BDH2	0.570934	0.00457452	0.570934
36	GO:0072329	monocarboxylic acid catabolic process	9	0.782686	2.15628	0.000106509	132	tags=100%, list=23%, signal=78%	AGXT	0.537996	0.0290724	0.537996
37	GO:0044248	cellular catabolic process	30	0.507199	2.06443	0.000435012	132	tags=53%, list=23%, signal=43%	HAO1	1.27926	0.00114718	1.27926
38	GO:0044248	cellular catabolic process	30	0.507199	2.06443	0.000435012	132	tags=53%, list=23%, signal=43%	FTCD	1.11544	0.000154971	1.11544
39	GO:0044248	cellular catabolic process	30	0.507199	2.06443	0.000435012	132	tags=53%, list=23%, signal=43%	HPD	1.04888	1.85073e-05	1.04888
40	GO:0044248	cellular catabolic process	30	0.507199	2.06443	0.000435012	132	tags=53%, list=23%, signal=43%	LEP	0.92117	0.0114901	0.92117
41	GO:0044248	cellular catabolic process	30	0.507199	2.06443	0.000435012	132	tags=53%, list=23%, signal=43%	GUSB	0.920583	4.1043e-06	0.920583
42	GO:0044248	cellular catabolic process	30	0.507199	2.06443	0.000435012	132	tags=53%, list=23%, signal=43%	ECHS1	0.817992	0.00951832	0.817992
43	GO:0044248	cellular catabolic process	30	0.507199	2.06443	0.000435012	132	tags=53%, list=23%, signal=43%	DCXR	0.778765	0.000522312	0.778765
44	GO:0044248	cellular catabolic process	30	0.507199	2.06443	0.000435012	132	tags=53%, list=23%, signal=43%	VNN1	0.699418	0.0107855	0.699418
45	GO:0044248	cellular catabolic process	30	0.507199	2.06443	0.000435012	132	tags=53%, list=23%, signal=43%	SULT2A1	0.659741	0.000322766	0.659741
46	GO:0044248	cellular catabolic process	30	0.507199	2.06443	0.000435012	132	tags=53%, list=23%, signal=43%	NUDT7	0.636884	0.0263501	0.636884
47	GO:0044248	cellular catabolic process	30	0.507199	2.06443	0.000435012	132	tags=53%, list=23%, signal=43%	RIDA	0.615507	0.000102928	0.615507
48	GO:0044248	cellular catabolic process	30	0.507199	2.06443	0.000435012	132	tags=53%, list=23%, signal=43%	SORD	0.576488	0.00977666	0.576488
49	GO:0044248	cellular catabolic process	30	0.507199	2.06443	0.000435012	132	tags=53%, list=23%, signal=43%	BDH2	0.570934	0.00457452	0.570934
50	GO:0044248	cellular catabolic process	30	0.507199	2.06443	0.000435012	132	tags=53%, list=23%, signal=43%	BECN1	0.556459	0.0151479	0.556459
51	GO:0044248	cellular catabolic process	30	0.507199	2.06443	0.000435012	132	tags=53%, list=23%, signal=43%	DTX3L	0.552263	0.00816171	0.552263
52	GO:0044248	cellular catabolic process	30	0.507199	2.06443	0.000435012	132	tags=53%, list=23%, signal=43%	AGXT	0.537996	0.0290724	0.537996
53	GO:1904019	epithelial cell apoptotic process	7	0.789748	2.02984	0.000213679	27	tags=57%, list=5%, signal=55%	KRT8	1.22229	0.00104313	1.22229
54	GO:1904019	epithelial cell apoptotic process	7	0.789748	2.02984	0.000213679	27	tags=57%, list=5%, signal=55%	ESR1	1.13241	0.0259798	1.13241
55	GO:1904019	epithelial cell apoptotic process	7	0.789748	2.02984	0.000213679	27	tags=57%, list=5%, signal=55%	IL6	0.957488	0.00201623	0.957488
56	GO:1904019	epithelial cell apoptotic process	7	0.789748	2.02984	0.000213679	27	tags=57%, list=5%, signal=55%	KRT18	0.8978	0.000779717	0.8978
57	GO:0044282	small molecule catabolic process	29	0.503778	2.02224	0.000682588	133	tags=52%, list=23%, signal=42%	ADH4	1.31588	6.01707e-06	1.31588
58	GO:0044282	small molecule catabolic process	29	0.503778	2.02224	0.000682588	133	tags=52%, list=23%, signal=42%	HAO1	1.27926	0.00114718	1.27926
59	GO:0044282	small molecule catabolic process	29	0.503778	2.02224	0.000682588	133	tags=52%, list=23%, signal=42%	FTCD	1.11544	0.000154971	1.11544
60	GO:0044282	small molecule catabolic process	29	0.503778	2.02224	0.000682588	133	tags=52%, list=23%, signal=42%	HPD	1.04888	1.85073e-05	1.04888
61	GO:0044282	small molecule catabolic process	29	0.503778	2.02224	0.000682588	133	tags=52%, list=23%, signal=42%	LEP	0.92117	0.0114901	0.92117
62	GO:0044282	small molecule catabolic process	29	0.503778	2.02224	0.000682588	133	tags=52%, list=23%, signal=42%	UPB1	0.876106	0.00312814	0.876106
63	GO:0044282	small molecule catabolic process	29	0.503778	2.02224	0.000682588	133	tags=52%, list=23%, signal=42%	ECHS1	0.817992	0.00951832	0.817992
64	GO:0044282	small molecule catabolic process	29	0.503778	2.02224	0.000682588	133	tags=52%, list=23%, signal=42%	DCXR	0.778765	0.000522312	0.778765
65	GO:0044282	small molecule catabolic process	29	0.503778	2.02224	0.000682588	133	tags=52%, list=23%, signal=42%	SULT2A1	0.659741	0.000322766	0.659741
66	GO:0044282	small molecule catabolic process	29	0.503778	2.02224	0.000682588	133	tags=52%, list=23%, signal=42%	NUDT7	0.636884	0.0263501	0.636884
67	GO:0044282	small molecule catabolic process	29	0.503778	2.02224	0.000682588	133	tags=52%, list=23%, signal=42%	RIDA	0.615507	0.000102928	0.615507
68	GO:0044282	small molecule catabolic process	29	0.503778	2.02224	0.000682588	133	tags=52%, list=23%, signal=42%	SORD	0.576488	0.00977666	0.576488
69	GO:0044282	small molecule catabolic process	29	0.503778	2.02224	0.000682588	133	tags=52%, list=23%, signal=42%	BDH2	0.570934	0.00457452	0.570934
70	GO:0044282	small molecule catabolic process	29	0.503778	2.02224	0.000682588	133	tags=52%, list=23%, signal=42%	AGXT	0.537996	0.0290724	0.537996
71	GO:0044282	small molecule catabolic process	29	0.503778	2.02224	0.000682588	133	tags=52%, list=23%, signal=42%	ENO3	0.533314	0.0128983	0.533314
72	GO:0045089	positive regulation of innate immune response	16	0.577614	1.9565	0.00236719	119	tags=62%, list=21%, signal=51%	ESR1	1.13241	0.0259798	1.13241
73	GO:0045089	positive regulation of innate immune response	16	0.577614	1.9565	0.00236719	119	tags=62%, list=21%, signal=51%	STAT5B	0.835438	0.0183022	0.835438
74	GO:0045089	positive regulation of innate immune response	16	0.577614	1.9565	0.00236719	119	tags=62%, list=21%, signal=51%	EIF2AK2	0.686548	0.0211608	0.686548
75	GO:0045089	positive regulation of innate immune response	16	0.577614	1.9565	0.00236719	119	tags=62%, list=21%, signal=51%	SYK	0.639913	0.0403692	0.639913
76	GO:0045089	positive regulation of innate immune response	16	0.577614	1.9565	0.00236719	119	tags=62%, list=21%, signal=51%	XIAP	0.631278	0.00253252	0.631278
77	GO:0045089	positive regulation of innate immune response	16	0.577614	1.9565	0.00236719	119	tags=62%, list=21%, signal=51%	CHUK	0.620846	0.010635	0.620846
78	GO:0045089	positive regulation of innate immune response	16	0.577614	1.9565	0.00236719	119	tags=62%, list=21%, signal=51%	PARP1	0.609105	0.0288017	0.609105
79	GO:0045089	positive regulation of innate immune response	16	0.577614	1.9565	0.00236719	119	tags=62%, list=21%, signal=51%	LATS1	0.605942	0.00775185	0.605942
80	GO:0045089	positive regulation of innate immune response	16	0.577614	1.9565	0.00236719	119	tags=62%, list=21%, signal=51%	IRAK4	0.576052	0.0482219	0.576052
81	GO:0045089	positive regulation of innate immune response	16	0.577614	1.9565	0.00236719	119	tags=62%, list=21%, signal=51%	BECN1	0.556459	0.0151479	0.556459
82	GO:0022602	ovulation cycle process	8	0.731373	1.95094	0.00143463	34	tags=50%, list=6%, signal=48%	ESR1	1.13241	0.0259798	1.13241
83	GO:0022602	ovulation cycle process	8	0.731373	1.95094	0.00143463	34	tags=50%, list=6%, signal=48%	GAS2	0.979875	0.00206029	0.979875
84	GO:0022602	ovulation cycle process	8	0.731373	1.95094	0.00143463	34	tags=50%, list=6%, signal=48%	LEP	0.92117	0.0114901	0.92117
85	GO:0022602	ovulation cycle process	8	0.731373	1.95094	0.00143463	34	tags=50%, list=6%, signal=48%	STAT5B	0.835438	0.0183022	0.835438
86	GO:0002221	pattern recognition receptor signaling pathway	13	0.615137	1.94841	0.0026444	119	tags=69%, list=21%, signal=56%	ESR1	1.13241	0.0259798	1.13241
87	GO:0002221	pattern recognition receptor signaling pathway	13	0.615137	1.94841	0.0026444	119	tags=69%, list=21%, signal=56%	EIF2AK2	0.686548	0.0211608	0.686548
88	GO:0002221	pattern recognition receptor signaling pathway	13	0.615137	1.94841	0.0026444	119	tags=69%, list=21%, signal=56%	SYK	0.639913	0.0403692	0.639913
89	GO:0002221	pattern recognition receptor signaling pathway	13	0.615137	1.94841	0.0026444	119	tags=69%, list=21%, signal=56%	XIAP	0.631278	0.00253252	0.631278
90	GO:0002221	pattern recognition receptor signaling pathway	13	0.615137	1.94841	0.0026444	119	tags=69%, list=21%, signal=56%	CHUK	0.620846	0.010635	0.620846
91	GO:0002221	pattern recognition receptor signaling pathway	13	0.615137	1.94841	0.0026444	119	tags=69%, list=21%, signal=56%	PARP1	0.609105	0.0288017	0.609105
92	GO:0002221	pattern recognition receptor signaling pathway	13	0.615137	1.94841	0.0026444	119	tags=69%, list=21%, signal=56%	LATS1	0.605942	0.00775185	0.605942
93	GO:0002221	pattern recognition receptor signaling pathway	13	0.615137	1.94841	0.0026444	119	tags=69%, list=21%, signal=56%	IRAK4	0.576052	0.0482219	0.576052
94	GO:0002221	pattern recognition receptor signaling pathway	13	0.615137	1.94841	0.0026444	119	tags=69%, list=21%, signal=56%	BECN1	0.556459	0.0151479	0.556459
95	GO:0043567	regulation of insulin-like growth factor receptor signaling pathway	7	-0.775707	-2.02081	0.000676706	35	tags=57%, list=6%, signal=54%	IGFBP1	-2.2398	6.63038e-08	2.2398
96	GO:0043567	regulation of insulin-like growth factor receptor signaling pathway	7	-0.775707	-2.02081	0.000676706	35	tags=57%, list=6%, signal=54%	GH1	-1.20025	0.0261178	1.20025
97	GO:0043567	regulation of insulin-like growth factor receptor signaling pathway	7	-0.775707	-2.02081	0.000676706	35	tags=57%, list=6%, signal=54%	IGFBP2	-1.11185	5.47776e-09	1.11185
98	GO:0043567	regulation of insulin-like growth factor receptor signaling pathway	7	-0.775707	-2.02081	0.000676706	35	tags=57%, list=6%, signal=54%	GHRHR	-0.87459	0.022335	0.87459
